# A comprehensive tandem repeat catalog of the human genome

**DOI:** 10.1101/2024.06.19.24309173

**Authors:** Readman Chiu, Indhu-Shree Rajan-Babu, Jan M. Friedman, Inanc Birol

## Abstract

With the increasing availability of long-read sequencing data, high-quality human genome assemblies, and software for fully characterizing tandem repeats, genome-wide genotyping of tandem repeat loci on a population scale becomes more feasible. Such efforts not only expand our knowledge of the tandem repeat landscape in the human genome but also enhance our ability to differentiate pathogenic tandem repeat mutations from benign polymorphisms. To this end, we analyzed 272 genomes assembled using datasets from three public initiatives that employed different long-read sequencing technologies. Here, we report a catalog of over 18 million tandem repeat loci, many of which were previously unannotated. Some of these loci are highly polymorphic, and many of them reside within coding sequences.

## Supplementary Tables for "A comprehensive tandem repeat catalog of the human genome"

### Sheet: Table of contents
Supplemental File 2
Supplementary Table 1. Data types of all samples used to generate TR catalogs in this study.
Supplementary Table 4. Possible TR sizing errors detected in the GRCh38 and T2T-CHM13 references.
Supplementary Table 5. TR loci substantially larger (>=10 kb) than both the GRCh38 and T2T-CHM13 references.

### Sheet: Supplementary Table 1
Supplementary Table 1. Data types of all samples used to generate TR catalogs in this study.
Sample	Nanopore	PacBio HiFi	PacBio CLR	HiFiasm (trio)	HiFiasm (default)	Racon	Flye
GM18501	Y	N	N	N	N	N	N
GM18519	Y	N	N	N	N	N	N
GM18856	Y	N	N	N	N	N	N
GM18861	Y	N	N	N	N	N	N
GM18864	Y	N	N	N	N	N	N
GM18865	Y	N	N	N	N	N	N
GM18871	Y	N	N	N	N	N	N
GM18876	Y	N	N	N	N	N	N
GM18924	Y	N	N	N	N	N	N
GM19035	Y	N	N	N	N	N	N
GM19041	Y	N	N	N	N	N	N
GM19308	Y	N	N	N	N	N	N
GM19312	Y	N	N	N	N	N	N
GM19462	Y	N	N	N	N	N	N
GM19471	Y	N	N	N	N	N	N
GM19473	Y	N	N	N	N	N	N
HG00096	N	N	Y	N	N	N	Y
HG00099	N	Y	N	N	Y	N	N
HG00105	Y	N	N	N	N	N	N
HG00110	Y	N	N	N	N	N	N
HG00121	Y	N	N	N	N	N	N
HG00127	Y	N	N	N	N	N	N
HG00136	Y	N	N	N	N	N	N
HG00140	N	Y	N	N	Y	N	N
HG00151	Y	N	N	N	N	N	N
HG00171	N	N	Y	N	N	N	Y
HG002	Y	Y	N	Y	N	N	N
HG00280	N	Y	N	N	Y	N	N
HG00323	N	Y	N	N	Y	N	N
HG00331	Y	N	N	N	N	N	N
HG00408	N	Y	N	N	Y	N	N
HG00410	Y	N	N	N	N	N	N
HG00423	N	Y	N	N	Y	N	N
HG00438	Y	Y	N	Y	N	N	N
HG00473	Y	N	N	N	N	N	N
HG005	Y	Y	N	Y	N	N	N
HG00512	N	Y	N	N	N	Y	N
HG00513	N	Y	N	N	N	Y	N
HG00514	N	Y	N	N	N	Y	N
HG00525	Y	N	N	N	N	N	N
HG00544	N	Y	N	N	Y	N	N
HG00558	N	Y	N	N	Y	N	N
HG00597	N	Y	N	N	Y	N	N
HG00599	Y	N	N	N	N	N	N
HG00609	N	Y	N	N	Y	N	N
HG00621	Y	Y	N	Y	N	N	N
HG00631	Y	N	N	N	N	N	N
HG00639	N	Y	N	N	Y	N	N
HG00642	N	Y	N	N	Y	N	N
HG00673	Y	Y	N	Y	N	N	N
HG00675	Y	N	N	N	N	N	N
HG00705	Y	N	N	N	N	N	N
HG00706	Y	N	N	N	N	N	N
HG00728	Y	N	N	N	N	N	N
HG00731	N	Y	N	N	N	Y	N
HG00732	N	Y	N	N	N	Y	N
HG00733	Y	Y	N	Y	N	N	N
HG00735	Y	Y	N	Y	N	N	N
HG00738	N	Y	N	N	Y	N	N
HG00741	Y	Y	N	Y	N	N	N
HG00864	N	N	Y	N	N	N	Y
HG01046	Y	N	N	N	N	N	N
HG01071	Y	Y	N	Y	N	N	N
HG01074	N	Y	N	N	Y	N	N
HG01081	N	Y	N	N	Y	N	N
HG01099	N	Y	N	N	Y	N	N
HG01106	Y	Y	N	Y	N	N	N
HG01109	Y	Y	N	Y	N	N	N
HG01114	N	N	Y	N	N	N	Y
HG01122	Y	N	N	N	N	N	N
HG01123	Y	Y	N	Y	N	N	N
HG01175	Y	Y	N	Y	N	N	N
HG01192	N	Y	N	N	Y	N	N
HG01243	Y	Y	N	Y	N	N	N
HG01255	N	Y	N	N	Y	N	N
HG01258	Y	Y	N	Y	N	N	N
HG01261	N	Y	N	N	Y	N	N
HG01281	Y	N	N	N	N	N	N
HG01312	Y	N	N	N	N	N	N
HG01346	N	Y	N	N	Y	N	N
HG01358	Y	Y	N	Y	N	N	N
HG01361	Y	Y	N	Y	N	N	N
HG01363	Y	N	N	N	N	N	N
HG01369	Y	N	N	N	N	N	N
HG01372	Y	N	N	N	N	N	N
HG01395	Y	N	N	N	N	N	N
HG01414	Y	N	N	N	N	N	N
HG01433	N	Y	N	N	Y	N	N
HG01442	Y	Y	N	N	Y	N	N
HG01468	Y	N	N	N	N	N	N
HG01496	N	Y	N	N	Y	N	N
HG01501	Y	N	N	N	N	N	N
HG01505	N	N	Y	N	N	N	Y
HG01596	N	N	Y	N	N	N	Y
HG01615	Y	N	N	N	N	N	N
HG01695	Y	N	N	N	N	N	N
HG01790	Y	N	N	N	N	N	N
HG01797	Y	N	N	N	N	N	N
HG01801	Y	N	N	N	N	N	N
HG01812	Y	N	N	N	N	N	N
HG01862	Y	N	N	N	N	N	N
HG01884	N	Y	N	N	Y	N	N
HG01891	Y	Y	N	Y	N	N	N
HG01928	Y	Y	N	Y	N	N	N
HG01934	N	Y	N	N	Y	N	N
HG01943	N	Y	N	N	Y	N	N
HG01952	Y	Y	N	Y	N	N	N
HG01975	N	Y	N	N	Y	N	N
HG01978	Y	Y	N	Y	N	N	N
HG01981	N	Y	N	N	Y	N	N
HG01993	N	Y	N	N	Y	N	N
HG02004	N	Y	N	N	Y	N	N
HG02011	N	N	Y	N	N	N	Y
HG02015	N	Y	N	N	Y	N	N
HG02027	N	Y	N	N	Y	N	N
HG02040	N	Y	N	N	Y	N	N
HG02048	Y	N	N	N	N	N	N
HG02051	Y	N	N	N	N	N	N
HG02055	Y	Y	N	Y	N	N	N
HG02056	N	Y	N	N	Y	N	N
HG02071	N	Y	N	N	Y	N	N
HG02074	N	Y	N	N	Y	N	N
HG02080	Y	Y	N	Y	N	N	N
HG02083	N	Y	N	N	Y	N	N
HG02102	Y	N	N	N	N	N	N
HG02109	N	Y	N	Y	N	N	N
HG02129	N	Y	N	N	Y	N	N
HG02132	N	Y	N	N	Y	N	N
HG02135	N	Y	N	N	Y	N	N
HG02145	N	Y	N	Y	N	N	N
HG02148	Y	Y	N	Y	N	N	N
HG02155	N	Y	N	N	Y	N	N
HG02165	N	Y	N	N	Y	N	N
HG02185	Y	N	N	N	N	N	N
HG02252	Y	N	N	N	N	N	N
HG02257	Y	Y	N	Y	N	N	N
HG02258	N	Y	N	N	Y	N	N
HG02262	Y	N	N	N	N	N	N
HG02273	N	Y	N	N	Y	N	N
HG02280	N	Y	N	N	Y	N	N
HG02282	Y	N	N	N	N	N	N
HG02293	N	Y	N	N	Y	N	N
HG02300	N	Y	N	N	Y	N	N
HG02312	Y	N	N	N	N	N	N
HG02345	Y	N	N	N	N	N	N
HG02373	Y	N	N	N	N	N	N
HG02389	Y	N	N	N	N	N	N
HG02396	Y	N	N	N	N	N	N
HG02409	Y	N	N	N	N	N	N
HG02451	N	Y	N	N	Y	N	N
HG02486	Y	Y	N	Y	N	N	N
HG02492	N	N	Y	N	N	N	Y
HG02502	Y	N	N	N	N	N	N
HG02523	N	Y	N	N	Y	N	N
HG02559	Y	Y	N	Y	N	N	N
HG02572	Y	Y	N	Y	N	N	N
HG02587	N	N	Y	N	N	N	Y
HG02602	N	Y	N	N	Y	N	N
HG02614	Y	N	N	N	N	N	N
HG02615	N	Y	N	N	Y	N	N
HG02622	Y	Y	N	Y	N	N	N
HG02630	Y	Y	N	Y	N	N	N
HG02647	N	Y	N	N	Y	N	N
HG02683	N	Y	N	N	Y	N	N
HG02694	Y	N	N	N	N	N	N
HG02698	N	Y	N	N	Y	N	N
HG02717	Y	Y	N	Y	N	N	N
HG02723	Y	Y	N	Y	N	N	N
HG02731	Y	N	N	N	N	N	N
HG02735	N	Y	N	N	Y	N	N
HG02738	N	Y	N	N	Y	N	N
HG02809	N	Y	N	N	Y	N	N
HG02817	Y	N	N	N	N	N	N
HG02818	N	Y	N	Y	N	N	N
HG02886	Y	Y	N	Y	N	N	N
HG02922	N	Y	N	N	Y	N	N
HG02965	N	Y	N	N	Y	N	N
HG02970	N	Y	N	N	Y	N	N
HG02974	Y	N	N	N	N	N	N
HG02976	N	Y	N	N	Y	N	N
HG02979	Y	N	N	N	N	N	N
HG03009	N	N	Y	N	N	N	Y
HG03017	N	Y	N	N	Y	N	N
HG03022	Y	N	N	N	N	N	N
HG03041	N	Y	N	N	Y	N	N
HG03065	N	N	Y	N	N	N	Y
HG03069	Y	N	N	N	N	N	N
HG03098	Y	Y	N	Y	N	N	N
HG03120	Y	N	N	N	N	N	N
HG03121	Y	N	N	N	N	N	N
HG03125	N	Y	N	N	N	Y	N
HG03130	N	Y	N	N	Y	N	N
HG03139	N	Y	N	N	Y	N	N
HG03168	Y	N	N	N	N	N	N
HG03195	N	Y	N	N	Y	N	N
HG03209	N	Y	N	N	Y	N	N
HG03225	N	Y	N	N	Y	N	N
HG03239	N	Y	N	N	Y	N	N
HG03279	Y	N	N	N	N	N	N
HG03371	N	N	Y	N	N	N	Y
HG03453	Y	Y	N	Y	N	N	N
HG03471	Y	Y	N	N	Y	N	N
HG03486	N	Y	N	Y	N	N	N
HG03492	Y	Y	N	Y	N	N	N
HG03499	Y	N	N	N	N	N	N
HG03516	Y	Y	N	Y	N	N	N
HG03540	Y	Y	N	Y	N	N	N
HG03548	Y	N	N	N	N	N	N
HG03563	Y	N	N	N	N	N	N
HG03571	Y	N	N	N	N	N	N
HG03579	Y	Y	N	Y	N	N	N
HG03631	Y	N	N	N	N	N	N
HG03643	Y	N	N	N	N	N	N
HG03646	Y	N	N	N	N	N	N
HG03654	N	Y	N	N	Y	N	N
HG03668	Y	N	N	N	N	N	N
HG03669	N	Y	N	N	Y	N	N
HG03683	N	N	Y	N	N	N	Y
HG03688	N	Y	N	N	Y	N	N
HG03704	N	Y	N	N	Y	N	N
HG03710	N	Y	N	N	Y	N	N
HG03717	Y	N	N	N	N	N	N
HG03731	Y	N	N	N	N	N	N
HG03732	N	N	Y	N	N	N	Y
HG03744	Y	N	N	N	N	N	N
HG03770	Y	N	N	N	N	N	N
HG03774	Y	N	N	N	N	N	N
HG03814	Y	N	N	N	N	N	N
HG03831	N	Y	N	N	Y	N	N
HG03834	N	Y	N	N	Y	N	N
HG03861	Y	N	N	N	N	N	N
HG03864	Y	N	N	N	N	N	N
HG03868	Y	N	N	N	N	N	N
HG03898	Y	N	N	N	N	N	N
HG03919	Y	N	N	N	N	N	N
HG03927	N	Y	N	N	Y	N	N
HG03942	N	Y	N	N	Y	N	N
HG03971	Y	N	N	N	N	N	N
HG04054	Y	N	N	N	N	N	N
HG04063	Y	N	N	N	N	N	N
HG04115	N	Y	N	N	Y	N	N
HG04184	N	Y	N	N	Y	N	N
HG04199	N	Y	N	N	Y	N	N
HG04204	N	Y	N	N	Y	N	N
HG04216	Y	N	N	N	N	N	N
HG04228	N	Y	N	N	Y	N	N
HG06807	N	Y	N	N	Y	N	N
NA12329	N	N	Y	N	N	N	Y
NA12878	Y	Y	N	N	N	Y	N
NA18522	N	Y	N	N	Y	N	N
NA18534	N	N	Y	N	N	N	Y
NA18612	N	Y	N	N	Y	N	N
NA18747	N	Y	N	N	Y	N	N
NA18906	N	Y	N	Y	N	N	N
NA18939	N	N	Y	N	N	N	Y
NA18971	N	Y	N	N	Y	N	N
NA18983	N	Y	N	N	Y	N	N
NA19030	N	Y	N	N	Y	N	N
NA19043	N	Y	N	N	Y	N	N
NA19238	N	Y	N	N	N	Y	N
NA19239	N	Y	N	N	N	Y	N
NA19240	N	Y	N	Y	N	N	N
NA19650	N	N	Y	N	N	N	Y
NA19983	N	N	Y	N	N	N	Y
NA20129	N	Y	N	Y	N	N	N
NA20300	N	Y	N	N	Y	N	N
NA20509	N	N	Y	N	N	N	Y
NA20752	N	Y	N	N	Y	N	N
NA20805	N	Y	N	N	Y	N	N
NA20847	N	N	Y	N	N	N	Y
NA20905	N	Y	N	N	Y	N	N
NA21309	N	Y	N	Y	N	N	N
squencing reads or alignments			sequence assemblies

### Sheet: Supplementary Table 4
Supplementary Table 4. Possible TR sizing errors detected in the GRCh38 and T2T-T2T-CHM13 references. "GRCh38 coord" and "T2T-T2T-CHM13 coord" are coordinates of the same locus in the two references.
GRCh38 coord	GRCh38 size	GRCh38 diff	GRCh38 match	T2T-CHM13 coord	T2T-CHM13 size	T2T-CHM13 diff	T2T-CHM13 match	catalog_mean	catalog_SD
chr1:1427958-1428214	257	455	FALSE	chr1:861842-862574	733	21	TRUE	712	77
chr1:1929364-1929454	91	1037	FALSE	chr1:1363881-1364999	1119	9	TRUE	1128	51
chr1:1948875-1949178	304	110	FALSE	chr1:1383801-1384215	415	1	TRUE	414	69
chr1:2019187-2019300	114	233	FALSE	chr1:1454489-1454852	364	17	TRUE	347	15
chr1:2401196-2401435	240	277	FALSE	chr1:1840507-1841024	518	1	TRUE	517	50
chr1:2522690-2523002	313	558	FALSE	chr1:1963779-1964646	868	3	TRUE	871	16
chr1:3025831-3026503	673	404	FALSE	chr1:2527451-2528526	1076	1	TRUE	1077	38
chr1:3175947-3177265	1319	226	FALSE	chr1:2678613-2680150	1538	7	TRUE	1545	61
chr1:3260579-3260838	260	853	FALSE	chr1:2763954-2765070	1117	4	TRUE	1113	65
chr1:3260683-3260837	155	857	FALSE	chr1:2764058-2765069	1012	0	TRUE	1012	14
chr1:3868584-3868718	135	291	FALSE	chr1:3380183-3380627	445	19	TRUE	426	43
chr1:4016875-4017118	244	203	FALSE	chr1:3528647-3529080	434	13	TRUE	447	56
chr1:4135768-4136964	1197	356	FALSE	chr1:3647101-3648633	1533	20	TRUE	1553	44
chr1:4543669-4543908	240	112	FALSE	chr1:4057254-4057635	382	30	TRUE	352	57
chr1:4740357-4740375	19	169	FALSE	chr1:4254115-4254300	186	2	TRUE	188	28
chr1:5112300-5112523	224	499	FALSE	chr1:4628157-4628879	723	0	TRUE	723	32
chr1:5160177-5160319	143	616	FALSE	chr1:4676540-4677252	713	46	TRUE	759	59
chr1:5802785-5802912	128	440	FALSE	chr1:5325112-5325683	572	4	TRUE	568	22
chr1:5829519-5829874	356	352	FALSE	chr1:5352673-5353373	701	7	TRUE	708	36
chr1:6937033-6937854	822	197	FALSE	chr1:6464785-6465810	1026	7	TRUE	1019	49
chr1:6983681-6984239	559	195	FALSE	chr1:6512327-6513089	763	9	TRUE	754	47
chr1:7952905-7953178	274	165	FALSE	chr1:7483770-7484141	372	67	TRUE	439	70
chr1:8344563-8344978	416	303	FALSE	chr1:7877067-7877816	750	31	TRUE	719	45
chr1:8344573-8345202	630	299	FALSE	chr1:7877077-7878040	964	35	TRUE	929	77
chr1:9053039-9053581	543	191	FALSE	chr1:8586683-8587466	784	50	TRUE	734	49
chr1:9116135-9116378	244	245	FALSE	chr1:8650169-8650644	476	13	TRUE	489	42
chr1:9129179-9129352	174	110	FALSE	chr1:8663423-8663686	264	20	TRUE	284	23
chr1:9282448-9282565	118	248	FALSE	chr1:8817061-8817441	381	15	TRUE	366	25
chr1:9810066-9810172	107	136	FALSE	chr1:9352850-9353095	246	3	TRUE	243	12
chr1:13658152-13658484	333	128	FALSE	chr1:13100088-13100547	460	1	TRUE	461	44
chr1:13658225-13658415	191	127	FALSE	chr1:13100161-13100478	318	0	TRUE	318	10
chr1:14492646-14492814	169	1414	FALSE	chr1:13934810-13936396	1587	4	TRUE	1583	83
chr1:14652439-14652691	253	326	FALSE	chr1:14096244-14096760	517	62	TRUE	579	76
chr1:15225192-15225228	37	264	FALSE	chr1:14669275-14669573	299	2	TRUE	301	16
chr1:15314599-15314919	321	287	FALSE	chr1:14758954-14759570	617	9	TRUE	608	46
chr1:15388242-15388342	101	138	FALSE	chr1:14832884-14833090	207	32	TRUE	239	41
chr1:17292861-17292939	79	102	FALSE	chr1:17106774-17106966	193	12	TRUE	181	11
chr1:17859519-17859703	185	197	FALSE	chr1:17674910-17675292	383	1	TRUE	382	9
chr1:19932843-19933104	262	321	FALSE	chr1:19756229-19756818	590	7	TRUE	583	33
chr1:20382460-20382583	124	433	FALSE	chr1:20206062-20206622	561	4	TRUE	557	35
chr1:21179761-21180273	513	312	FALSE	chr1:21006447-21007345	899	74	TRUE	825	87
chr1:24010942-24011033	92	164	FALSE	chr1:23848485-23848794	310	54	TRUE	256	37
chr1:24344954-24345327	374	308	FALSE	chr1:24183055-24183691	637	45	TRUE	682	36
chr1:24730295-24730380	86	288	FALSE	chr1:24568759-24569160	402	28	TRUE	374	32
chr1:25044880-25045043	164	115	FALSE	chr1:24880689-24880949	261	18	TRUE	279	27
chr1:25054236-25054486	251	305	FALSE	chr1:24890142-24890715	574	18	TRUE	556	36
chr1:25529236-25529555	320	949	FALSE	chr1:25365623-25366904	1282	13	TRUE	1269	89
chr1:26399678-26399960	283	511	FALSE	chr1:26237115-26237996	882	88	TRUE	794	74
chr1:27086484-27087076	593	1161	FALSE	chr1:26925311-26927056	1746	8	TRUE	1754	26
chr1:27107100-27107478	379	1183	FALSE	chr1:26947079-26948635	1557	5	TRUE	1562	80
chr1:29707367-29707628	262	101	FALSE	chr1:29549682-29549993	312	51	TRUE	363	44
chr1:30488300-30489142	843	145	FALSE	chr1:30336799-30337845	1047	59	TRUE	988	72
chr1:30488608-30489061	454	199	FALSE	chr1:30337107-30337764	658	5	TRUE	653	32
chr1:30488718-30488938	221	204	FALSE	chr1:30337217-30337641	425	0	TRUE	425	1
chr1:31807392-31807445	54	295	FALSE	chr1:31665038-31665425	388	39	TRUE	349	77
chr1:32581080-32581361	282	642	FALSE	chr1:32439229-32440148	920	4	TRUE	924	61
chr1:33864887-33865009	123	201	FALSE	chr1:33726466-33726808	343	19	TRUE	324	20
chr1:36210704-36210746	43	117	FALSE	chr1:36073568-36073694	127	33	TRUE	160	38
chr1:36793579-36793905	327	770	FALSE	chr1:36656291-36657397	1107	10	TRUE	1097	46
chr1:37102731-37103301	571	123	FALSE	chr1:36966479-36967175	697	3	TRUE	694	51
chr1:37446072-37446241	170	666	FALSE	chr1:37310156-37311002	847	11	TRUE	836	51
chr1:39044557-39044590	34	222	FALSE	chr1:38911738-38911991	254	2	TRUE	256	7
chr1:39234508-39234734	227	487	FALSE	chr1:39101926-39102675	750	36	TRUE	714	54
chr1:42324014-42324417	404	101	FALSE	chr1:42194337-42194821	485	20	TRUE	505	49
chr1:44876184-44876694	511	418	FALSE	chr1:44747413-44748322	910	19	TRUE	929	73
chr1:44876494-44876620	127	443	FALSE	chr1:44747723-44748248	526	44	TRUE	570	56
chr1:45497630-45497879	250	712	FALSE	chr1:45369215-45370246	1032	70	TRUE	962	77
chr1:46776119-46776716	598	181	FALSE	chr1:46653353-46654094	742	37	TRUE	779	82
chr1:47179099-47179135	37	107	FALSE	chr1:47056519-47056651	133	11	TRUE	144	13
chr1:47184277-47184696	420	952	FALSE	chr1:47061795-47063113	1319	53	TRUE	1372	80
chr1:50369092-50369527	436	534	FALSE	chr1:50248035-50249013	979	9	TRUE	970	63
chr1:51711230-51712027	798	343	FALSE	chr1:51591157-51592313	1157	16	TRUE	1141	99
chr1:51711425-51711554	130	364	FALSE	chr1:51591352-51591840	489	5	TRUE	494	51
chr1:51852518-51852603	86	593	FALSE	chr1:51732896-51733475	580	99	TRUE	679	78
chr1:53525455-53525498	44	453	FALSE	chr1:53407542-53408037	496	1	TRUE	497	19
chr1:55002726-55003092	367	646	FALSE	chr1:54882961-54883998	1038	25	TRUE	1013	80
chr1:58728816-58731548	2733	520	FALSE	chr1:58606785-58609969	3185	68	TRUE	3253	50
chr1:60085663-60085963	301	189	FALSE	chr1:59964222-59964810	589	99	TRUE	490	69
chr1:63045852-63046062	211	108	FALSE	chr1:62924255-62924497	243	76	TRUE	319	57
chr1:64201298-64201695	398	203	FALSE	chr1:64076973-64077658	686	85	TRUE	601	100
chr1:72515758-72515859	102	152	FALSE	chr1:72349158-72349413	256	2	TRUE	254	83
chr1:74758378-74758723	346	194	FALSE	chr1:74600025-74600636	612	72	TRUE	540	99
chr1:77367552-77367962	411	237	FALSE	chr1:77205742-77206429	688	40	TRUE	648	93
chr1:79571278-79572675	1398	130	FALSE	chr1:79409895-79411234	1340	72	TRUE	1268	97
chr1:84756736-84756786	51	208	FALSE	chr1:84597127-84597378	252	7	TRUE	259	29
chr1:88457160-88457766	607	179	FALSE	chr1:88300478-88301274	797	11	TRUE	786	35
chr1:90950278-90950308	31	104	FALSE	chr1:90794832-90794922	91	44	TRUE	135	48
chr1:96265304-96265977	674	275	FALSE	chr1:96113230-96114180	951	2	TRUE	949	34
chr1:98503553-98503594	42	174	FALSE	chr1:98351362-98351597	236	20	TRUE	216	77
chr1:98512321-98513225	905	109	FALSE	chr1:98360323-98361366	1044	30	TRUE	1014	67
chr1:99111810-99112181	372	138	FALSE	chr1:98959974-98960529	556	46	TRUE	510	36
chr1:103172904-103173211	308	165	FALSE	chr1:103021792-103022250	459	14	TRUE	473	34
chr1:104966239-104966595	357	107	FALSE	chr1:105007833-105008319	487	23	TRUE	464	25
chr1:108675925-108676098	174	160	FALSE	chr1:108708965-108709298	334	0	TRUE	334	1
chr1:108675976-108676178	203	156	FALSE	chr1:108709016-108709378	363	4	TRUE	359	26
chr1:113416330-113416493	164	207	FALSE	chr1:113427899-113428228	330	41	TRUE	371	42
chr1:115761403-115761530	128	216	FALSE	chr1:115769173-115769516	344	0	TRUE	344	25
chr1:147949278-147949575	298	116	FALSE	chr1:146857855-146858270	416	2	TRUE	414	19
chr1:147949278-147950546	1269	105	FALSE	chr1:146856884-146858270	1387	13	TRUE	1374	90
chr1:155147322-155147439	118	223	FALSE	chr1:154286674-154287069	396	55	TRUE	341	65
chr1:155700770-155701177	408	344	FALSE	chr1:154839330-154840088	759	7	TRUE	752	36
chr1:156327691-156328351	661	114	FALSE	chr1:155466160-155466962	803	28	TRUE	775	45
chr1:163628282-163628474	193	122	FALSE	chr1:162973598-162973933	336	21	TRUE	315	39
chr1:164271748-164272004	257	102	FALSE	chr1:163617460-163617760	301	58	TRUE	359	22
chr1:164439965-164440076	112	471	FALSE	chr1:163785738-163786325	588	5	TRUE	583	30
chr1:175240411-175240618	208	128	FALSE	chr1:174594361-174594685	325	11	TRUE	336	27
chr1:175842858-175842879	22	490	FALSE	chr1:175197708-175198212	505	7	TRUE	512	88
chr1:179353060-179353228	169	104	FALSE	chr1:178708074-178708276	203	70	TRUE	273	79
chr1:180656311-180656713	403	120	FALSE	chr1:180011325-180011836	512	11	TRUE	523	54
chr1:181124450-181124610	161	104	FALSE	chr1:180479515-180479776	262	3	TRUE	265	11
chr1:181136447-181136872	426	263	FALSE	chr1:180491617-180492306	690	1	TRUE	689	11
chr1:186878102-186878363	262	112	FALSE	chr1:186232553-186232930	378	4	TRUE	374	35
chr1:192222866-192223235	370	348	FALSE	chr1:191569533-191570217	685	33	TRUE	718	27
chr1:194303499-194303949	451	428	FALSE	chr1:193652423-193653288	866	13	TRUE	879	67
chr1:196437006-196437413	408	312	FALSE	chr1:195783076-195783822	747	27	TRUE	720	51
chr1:196437012-196437116	105	335	FALSE	chr1:195783082-195783526	445	5	TRUE	440	50
chr1:197544679-197545068	390	146	FALSE	chr1:196803673-196804213	541	5	TRUE	536	18
chr1:197713763-197713992	230	233	FALSE	chr1:196972916-196973390	475	12	TRUE	463	47
chr1:198397439-198397538	100	502	FALSE	chr1:197656832-197657406	575	27	TRUE	602	38
chr1:198841816-198842125	310	104	FALSE	chr1:198100019-198100472	454	40	TRUE	414	63
chr1:202672763-202672793	31	414	FALSE	chr1:201934527-201934946	420	25	TRUE	445	35
chr1:202789535-202789627	93	440	FALSE	chr1:202051727-202052263	537	4	TRUE	533	35
chr1:203499882-203500536	655	343	FALSE	chr1:202762735-202763730	996	2	TRUE	998	40
chr1:204195133-204195753	621	444	FALSE	chr1:203459277-203460348	1072	7	TRUE	1065	40
chr1:215209187-215210160	974	397	FALSE	chr1:214449023-214450467	1445	74	TRUE	1371	85
chr1:219900974-219901026	53	141	FALSE	chr1:219136926-219137119	194	0	TRUE	194	4
chr1:226959973-226960666	694	398	FALSE	chr1:226147985-226149079	1095	3	TRUE	1092	40
chr1:227909485-227909989	505	188	FALSE	chr1:227098405-227099016	612	81	TRUE	693	85
chr1:229870762-229871111	350	286	FALSE	chr1:229249737-229250384	648	12	TRUE	636	59
chr1:229971725-229972077	353	219	FALSE	chr1:229351003-229351603	601	29	TRUE	572	30
chr1:229971892-229972036	145	262	FALSE	chr1:229351170-229351562	393	14	TRUE	407	34
chr1:230332007-230332056	50	1048	FALSE	chr1:229711431-229712527	1097	1	TRUE	1098	8
chr1:231010998-231011841	844	392	FALSE	chr1:230391478-230392735	1258	22	TRUE	1236	91
chr1:231121797-231122160	364	299	FALSE	chr1:230504364-230505062	699	36	TRUE	663	83
chr1:231202005-231202334	330	379	FALSE	chr1:230584890-230585597	708	1	TRUE	709	83
chr1:232725258-232725457	200	116	FALSE	chr1:232111107-232111412	306	10	TRUE	316	80
chr1:234397202-234397865	664	199	FALSE	chr1:233787358-233788242	885	22	TRUE	863	62
chr1:235078154-235078768	615	656	FALSE	chr1:234469192-234470491	1300	29	TRUE	1271	97
chr1:235412095-235412256	162	314	FALSE	chr1:234807670-234808140	471	5	TRUE	476	83
chr1:235587206-235587726	521	504	FALSE	chr1:234983118-234984183	1066	41	TRUE	1025	71
chr1:237515673-237516074	402	171	FALSE	chr1:236927140-236927706	567	6	TRUE	573	32
chr1:238051509-238051825	317	268	FALSE	chr1:237462657-237463246	590	5	TRUE	585	39
chr1:243480279-243480915	637	630	FALSE	chr1:242891430-242892716	1287	20	TRUE	1267	48
chr1:243525805-243525847	43	390	FALSE	chr1:242937617-242938025	409	24	TRUE	433	88
chr1:244263412-244263484	73	112	FALSE	chr1:243679910-243680103	194	9	TRUE	185	19
chr1:245798378-245798505	128	441	FALSE	chr1:245219122-245219686	565	4	TRUE	569	8
chr1:246199770-246200684	915	162	FALSE	chr1:245620920-245622017	1098	21	TRUE	1077	72
chr1:246613646-246613714	69	983	FALSE	chr1:246034868-246035911	1044	8	TRUE	1052	95
chr1:246642807-246642868	62	911	FALSE	chr1:246064812-246065874	1063	90	TRUE	973	56
chr1:248911635-248911749	115	157	FALSE	chr1:248350135-248350376	242	30	TRUE	272	85
chr1:248911690-248911791	102	145	FALSE	chr1:248350190-248350418	229	18	TRUE	247	67
chr10:639082-639513	432	133	FALSE	chr10:635727-636305	579	14	TRUE	565	45
chr10:655735-656397	663	327	FALSE	chr10:652510-653555	1046	56	TRUE	990	86
chr10:1212591-1212906	316	115	FALSE	chr10:1209369-1209860	492	61	TRUE	431	80
chr10:1409985-1410192	208	109	FALSE	chr10:1408838-1409035	198	99	TRUE	99	29
chr10:2906778-2907313	536	189	FALSE	chr10:2906416-2907151	736	11	TRUE	725	54
chr10:3106592-3107030	439	186	FALSE	chr10:3107703-3108319	617	8	TRUE	625	45
chr10:3411146-3411385	240	1192	FALSE	chr10:3413444-3414918	1475	43	TRUE	1432	71
chr10:3431062-3431452	391	426	FALSE	chr10:3434579-3435401	823	6	TRUE	817	26
chr10:5916475-5916745	271	143	FALSE	chr10:5917002-5917436	435	21	TRUE	414	77
chr10:5916575-5916730	156	126	FALSE	chr10:5917102-5917421	320	38	TRUE	282	71
chr10:11107977-11108115	139	505	FALSE	chr10:11118231-11118841	611	33	TRUE	644	21
chr10:12413494-12413614	121	851	FALSE	chr10:12424919-12425901	983	11	TRUE	972	63
chr10:15149048-15149603	556	521	FALSE	chr10:15163023-15164097	1075	2	TRUE	1077	70
chr10:21325886-21326761	876	155	FALSE	chr10:21344596-21345669	1074	43	TRUE	1031	52
chr10:24557819-24557979	161	249	FALSE	chr10:24576358-24576762	405	5	TRUE	410	29
chr10:29696925-29697235	311	104	FALSE	chr10:29727900-29728259	360	55	TRUE	415	76
chr10:47023753-47024301	549	441	FALSE	chr10:47912523-47913517	995	5	TRUE	990	51
chr10:49741636-49742585	950	848	FALSE	chr10:50590405-50592255	1851	53	TRUE	1798	96
chr10:52527742-52527927	186	103	FALSE	chr10:53374334-53374663	330	41	TRUE	289	56
chr10:56543113-56543635	523	115	FALSE	chr10:57393376-57394016	641	3	TRUE	638	33
chr10:69992795-69992884	90	496	FALSE	chr10:70861297-70861881	585	1	TRUE	586	42
chr10:70407945-70408082	138	368	FALSE	chr10:71277003-71277516	514	8	TRUE	506	17
chr10:70554901-70554983	83	261	FALSE	chr10:71424284-71424695	412	68	TRUE	344	71
chr10:71420387-71420603	217	449	FALSE	chr10:72289908-72290580	673	7	TRUE	666	25
chr10:72198016-72198415	400	193	FALSE	chr10:73068848-73069487	640	47	TRUE	593	43
chr10:77519853-77520359	507	295	FALSE	chr10:78388209-78389054	846	44	TRUE	802	63
chr10:79641415-79642444	1030	144	FALSE	chr10:80510592-80511748	1157	17	TRUE	1174	67
chr10:86121295-86121634	340	489	FALSE	chr10:87001383-87002223	841	12	TRUE	829	53
chr10:92012077-92012270	194	239	FALSE	chr10:92894160-92894645	486	53	TRUE	433	39
chr10:92975355-92975967	613	184	FALSE	chr10:93855062-93855899	838	41	TRUE	797	82
chr10:96415718-96415774	57	638	FALSE	chr10:97295022-97295742	721	26	TRUE	695	80
chr10:104035786-104036241	456	559	FALSE	chr10:104923173-104924194	1022	7	TRUE	1015	76
chr10:104695936-104696784	849	105	FALSE	chr10:105583989-105584954	966	12	TRUE	954	58
chr10:114253185-114253303	119	487	FALSE	chr10:115146812-115147413	602	4	TRUE	606	55
chr10:116390693-116390862	170	364	FALSE	chr10:117284670-117285197	528	6	TRUE	534	16
chr10:118282600-118283148	549	204	FALSE	chr10:119177401-119178154	754	1	TRUE	753	16
chr10:120215057-120215181	125	421	FALSE	chr10:121112712-121113239	528	18	TRUE	546	70
chr10:123572496-123572867	372	334	FALSE	chr10:124448968-124449676	709	3	TRUE	706	54
chr10:123935738-123936107	370	141	FALSE	chr10:124812773-124813292	520	9	TRUE	511	39
chr10:126251444-126252320	877	744	FALSE	chr10:127133213-127134853	1641	20	TRUE	1621	96
chr10:126564833-126565440	608	336	FALSE	chr10:127447041-127448046	1006	62	TRUE	944	93
chr10:126891998-126892302	305	697	FALSE	chr10:127774972-127775985	1014	12	TRUE	1002	61
chr10:127362820-127363054	235	277	FALSE	chr10:128256739-128257246	508	4	TRUE	512	29
chr10:128219298-128219619	322	201	FALSE	chr10:129117846-129118363	518	5	TRUE	523	49
chr10:129779865-129780188	324	257	FALSE	chr10:130706879-130707480	602	21	TRUE	581	66
chr10:132154857-132155260	404	384	FALSE	chr10:133095066-133095844	779	9	TRUE	788	60
chr10:132443898-132444315	418	289	FALSE	chr10:133392252-133392974	723	16	TRUE	707	65
chr10:132514220-132514809	590	212	FALSE	chr10:133462595-133463404	810	8	TRUE	802	57
chr11:1094431-1095111	681	389	FALSE	chr11:1162939-1164024	1086	16	TRUE	1070	30
chr11:1621683-1621885	203	100	FALSE	chr11:1705540-1705922	383	80	TRUE	303	86
chr11:1942108-1942166	59	123	FALSE	chr11:2029800-2029961	162	20	TRUE	182	40
chr11:2187174-2188087	914	395	FALSE	chr11:2276553-2277817	1265	44	TRUE	1309	91
chr11:4616071-4616129	59	176	FALSE	chr11:4681358-4681610	253	18	TRUE	235	30
chr11:4616072-4616108	37	170	FALSE	chr11:4681359-4681589	231	24	TRUE	207	57
chr11:8571891-8572063	173	173	FALSE	chr11:8653440-8653810	371	25	TRUE	346	70
chr11:11559507-11560353	847	241	FALSE	chr11:11648396-11649547	1152	64	TRUE	1088	96
chr11:14276597-14276637	41	2980	FALSE	chr11:14369136-14372237	3102	81	TRUE	3021	100
chr11:18053820-18054392	573	172	FALSE	chr11:18151441-18152157	717	28	TRUE	745	99
chr11:24326203-24326443	241	246	FALSE	chr11:24450450-24450896	447	40	TRUE	487	72
chr11:25043893-25044291	399	185	FALSE	chr11:25177376-25178015	640	56	TRUE	584	57
chr11:28844559-28844819	261	170	FALSE	chr11:28985154-28985485	332	99	TRUE	431	52
chr11:29724548-29724903	356	159	FALSE	chr11:29859429-29859942	514	1	TRUE	515	15
chr11:33403179-33403626	448	349	FALSE	chr11:33538651-33539456	806	9	TRUE	797	57
chr11:43310711-43311423	713	239	FALSE	chr11:43465917-43466858	942	10	TRUE	952	87
chr11:44444914-44445031	118	111	FALSE	chr11:44600221-44600436	216	13	TRUE	229	36
chr11:44941949-44942472	524	135	FALSE	chr11:45098807-45099467	661	2	TRUE	659	17
chr11:59356673-59356699	27	143	FALSE	chr11:59307382-59307549	168	2	TRUE	170	8
chr11:65239494-65239727	234	106	FALSE	chr11:65232785-65233144	360	20	TRUE	340	60
chr11:65516246-65516295	50	790	FALSE	chr11:65509539-65510424	886	46	TRUE	840	65
chr11:65832235-65832749	515	113	FALSE	chr11:65826665-65827200	536	92	TRUE	628	86
chr11:66462119-66462160	42	223	FALSE	chr11:66458150-66458414	265	0	TRUE	265	3
chr11:67329726-67329753	28	162	FALSE	chr11:67323705-67323886	182	8	TRUE	190	22
chr11:67499546-67499603	58	566	FALSE	chr11:67493683-67494280	598	26	TRUE	624	99
chr11:68264322-68264738	417	736	FALSE	chr11:68267912-68269065	1154	1	TRUE	1153	62
chr11:68372192-68372502	311	208	FALSE	chr11:68376622-68377172	551	32	TRUE	519	57
chr11:68955961-68956196	236	244	FALSE	chr11:68965074-68965561	488	8	TRUE	480	33
chr11:68963953-68964178	226	827	FALSE	chr11:68973320-68974370	1051	2	TRUE	1053	40
chr11:69110397-69111059	663	740	FALSE	chr11:69121514-69122923	1410	7	TRUE	1403	74
chr11:69124645-69124687	43	437	FALSE	chr11:69136517-69137008	492	12	TRUE	480	30
chr11:69189019-69189332	314	170	FALSE	chr11:69204839-69205325	487	3	TRUE	484	8
chr11:69215633-69215694	62	637	FALSE	chr11:69231627-69232322	696	3	TRUE	699	5
chr11:69291433-69292059	627	488	FALSE	chr11:69308035-69309155	1121	6	TRUE	1115	59
chr11:70803287-70803419	133	848	FALSE	chr11:70823676-70824672	997	16	TRUE	981	60
chr11:71065195-71066412	1218	519	FALSE	chr11:70990225-70991931	1707	30	TRUE	1737	96
chr11:71123974-71124406	433	485	FALSE	chr11:71049365-71050282	918	0	TRUE	918	7
chr11:71149816-71150427	612	548	FALSE	chr11:71075612-71076822	1211	51	TRUE	1160	34
chr11:71380330-71380901	572	564	FALSE	chr11:71306728-71307899	1172	36	TRUE	1136	97
chr11:77098641-77098871	231	221	FALSE	chr11:77028992-77029448	457	5	TRUE	452	31
chr11:77778101-77778287	187	106	FALSE	chr11:77711195-77711491	297	4	TRUE	293	9
chr11:87645846-87646404	559	669	FALSE	chr11:87587473-87588716	1244	16	TRUE	1228	76
chr11:88456242-88456306	65	120	FALSE	chr11:88375277-88375453	177	8	TRUE	185	10
chr11:89156775-89157267	493	178	FALSE	chr11:89075908-89076659	752	81	TRUE	671	77
chr11:89909058-89909437	380	300	FALSE	chr11:89828754-89829384	631	49	TRUE	680	75
chr11:95322041-95322112	72	106	FALSE	chr11:95329257-95329388	132	46	TRUE	178	57
chr11:96554903-96555590	688	788	FALSE	chr11:96560540-96562028	1489	13	TRUE	1476	85
chr11:96561749-96566792	5044	157	FALSE	chr11:96568186-96573086	4901	14	TRUE	4887	52
chr11:114601438-114602932	1495	104	FALSE	chr11:114611885-114613421	1537	62	TRUE	1599	82
chr11:116812326-116812508	183	305	FALSE	chr11:116826943-116827444	502	14	TRUE	488	54
chr11:121329239-121329291	53	1104	FALSE	chr11:121354278-121355470	1193	36	TRUE	1157	78
chr11:134565521-134565750	230	320	FALSE	chr11:134607441-134607919	479	71	TRUE	550	94
chr12:2572298-2573022	725	268	FALSE	chr12:2576006-2577005	1000	7	TRUE	993	48
chr12:8184137-8184776	640	414	FALSE	chr12:8197742-8198835	1094	40	TRUE	1054	76
chr12:9328168-9328218	51	115	FALSE	chr12:9310757-9310890	134	32	TRUE	166	29
chr12:22869436-22869787	352	351	FALSE	chr12:22740831-22741578	748	45	TRUE	703	42
chr12:29643431-29644114	684	157	FALSE	chr12:29515533-29516400	868	27	TRUE	841	53
chr12:46979688-46979846	159	540	FALSE	chr12:46939925-46940631	707	8	TRUE	699	92
chr12:48842367-48842743	377	172	FALSE	chr12:48804432-48804935	504	45	TRUE	549	96
chr12:50593692-50593932	241	112	FALSE	chr12:50556744-50557024	281	72	TRUE	353	94
chr12:50598719-50598903	185	140	FALSE	chr12:50561811-50562132	322	3	TRUE	325	29
chr12:50872558-50872987	430	106	FALSE	chr12:50835706-50836226	521	15	TRUE	536	99
chr12:50948858-50948953	96	103	FALSE	chr12:50912133-50912316	184	15	TRUE	199	54
chr12:56091267-56091411	145	155	FALSE	chr12:56058705-56059015	311	11	TRUE	300	19
chr12:57191563-57192171	609	418	FALSE	chr12:57159398-57160417	1020	7	TRUE	1027	36
chr12:59831988-59832145	158	134	FALSE	chr12:59808566-59808862	297	5	TRUE	292	15
chr12:59831989-59832070	82	134	FALSE	chr12:59808567-59808787	221	5	TRUE	216	13
chr12:77267263-77267536	274	150	FALSE	chr12:77245098-77245552	455	31	TRUE	424	81
chr12:77267263-77267689	427	172	FALSE	chr12:77245098-77245719	622	23	TRUE	599	78
chr12:78777357-78777630	274	143	FALSE	chr12:78756049-78756463	415	2	TRUE	417	26
chr12:78876699-78876943	245	140	FALSE	chr12:78855168-78855528	361	24	TRUE	385	38
chr12:79178910-79179592	683	123	FALSE	chr12:79157449-79158265	817	11	TRUE	806	96
chr12:85879031-85879865	835	271	FALSE	chr12:85859668-85860679	1012	94	TRUE	1106	81
chr12:88715088-88715529	442	225	FALSE	chr12:88696837-88697553	717	50	TRUE	667	80
chr12:99139167-99139460	294	242	FALSE	chr12:99112197-99112700	504	32	TRUE	536	50
chr12:100294345-100294434	90	200	FALSE	chr12:100255571-100255857	287	3	TRUE	290	48
chr12:103768495-103768665	171	490	FALSE	chr12:103729787-103730397	611	50	TRUE	661	48
chr12:105679122-105679337	216	1131	FALSE	chr12:105640737-105642148	1412	65	TRUE	1347	66
chr12:109106877-109106935	59	182	FALSE	chr12:109081687-109081984	298	57	TRUE	241	58
chr12:110880665-110880913	249	994	FALSE	chr12:110858470-110859732	1263	20	TRUE	1243	80
chr12:114281900-114282249	350	151	FALSE	chr12:114258485-114259009	525	24	TRUE	501	58
chr12:114576320-114576722	403	285	FALSE	chr12:114553045-114553731	687	1	TRUE	688	42
chr12:115698192-115698398	207	714	FALSE	chr12:115677384-115678350	967	46	TRUE	921	76
chr12:123807726-123808021	296	161	FALSE	chr12:123806674-123807134	461	4	TRUE	457	12
chr12:124234919-124235214	296	425	FALSE	chr12:124236702-124237456	755	34	TRUE	721	42
chr12:124362460-124363012	553	107	FALSE	chr12:124364912-124365611	700	40	TRUE	660	70
chr12:125307740-125308197	458	168	FALSE	chr12:125315763-125316391	629	3	TRUE	626	46
chr12:128473105-128473758	654	722	FALSE	chr12:128503068-128504431	1364	12	TRUE	1376	95
chr12:128483302-128483329	28	110	FALSE	chr12:128513975-128514110	136	2	TRUE	138	4
chr12:129399332-129399449	118	104	FALSE	chr12:129431008-129431204	197	25	TRUE	222	30
chr12:130054766-130055647	882	663	FALSE	chr12:130091243-130092790	1548	3	TRUE	1545	39
chr12:131588255-131588741	487	755	FALSE	chr12:131634249-131635529	1281	39	TRUE	1242	74
chr12:132094800-132094831	32	600	FALSE	chr12:132143640-132144276	637	5	TRUE	632	26
chr12:132166181-132167264	1084	511	FALSE	chr12:132216686-132218273	1588	7	TRUE	1595	37
chr12:132182072-132182169	98	349	FALSE	chr12:132233010-132233478	469	22	TRUE	447	37
chr12:132411266-132411686	421	189	FALSE	chr12:132462157-132462855	699	89	TRUE	610	76
chr12:132727531-132727735	205	125	FALSE	chr12:132776786-132777190	405	75	TRUE	330	96
chr12:132729357-132729638	282	463	FALSE	chr12:132778812-132779565	754	9	TRUE	745	53
chr12:132742681-132742824	144	648	FALSE	chr12:132792652-132793446	795	3	TRUE	792	93
chr13:19067969-19068659	691	383	FALSE	chr13:18262760-18263818	1059	15	TRUE	1074	20
chr13:19068232-19068656	425	371	FALSE	chr13:18263023-18263815	793	3	TRUE	796	4
chr13:22021329-22023643	2315	330	FALSE	chr13:21218467-21221108	2642	3	TRUE	2645	85
chr13:22679350-22679871	522	339	FALSE	chr13:21877069-21877946	878	17	TRUE	861	96
chr13:24052833-24052839	7	120	FALSE	chr13:23259720-23259855	136	9	TRUE	127	11
chr13:24737724-24738167	444	182	FALSE	chr13:23945419-23946019	601	25	TRUE	626	87
chr13:26806243-26806413	171	106	FALSE	chr13:26020189-26020546	358	81	TRUE	277	91
chr13:26972689-26972870	182	1160	FALSE	chr13:26187681-26188991	1311	31	TRUE	1342	52
chr13:33360636-33360726	91	255	FALSE	chr13:32577716-32578059	344	2	TRUE	346	81
chr13:34908556-34908639	84	152	FALSE	chr13:34126825-34126970	146	90	TRUE	236	17
chr13:41881601-41881840	240	127	FALSE	chr13:41100733-41101099	367	0	TRUE	367	11
chr13:41881670-41881771	102	126	FALSE	chr13:41100802-41101030	229	1	TRUE	228	13
chr13:41881691-41881945	255	131	FALSE	chr13:41100823-41101204	382	4	TRUE	386	21
chr13:43616083-43616204	122	107	FALSE	chr13:42834862-42835123	262	33	TRUE	229	94
chr13:45314960-45314993	34	186	FALSE	chr13:44535014-44535236	223	3	TRUE	220	10
chr13:52002560-52002607	48	131	FALSE	chr13:51217231-51217423	193	14	TRUE	179	28
chr13:56869909-56869972	64	149	FALSE	chr13:56086618-56086885	268	55	TRUE	213	36
chr13:58739024-58739614	591	151	FALSE	chr13:57957910-57958661	752	10	TRUE	742	72
chr13:63917670-63918093	424	175	FALSE	chr13:63139339-63139963	625	26	TRUE	599	31
chr13:68233553-68233725	173	135	FALSE	chr13:67455850-67456157	308	0	TRUE	308	23
chr13:76411321-76411651	331	170	FALSE	chr13:75634929-75635432	504	3	TRUE	501	33
chr13:77174896-77174965	70	112	FALSE	chr13:76398530-76398796	267	85	TRUE	182	85
chr13:78659296-78659339	44	125	FALSE	chr13:77885030-77885283	254	85	TRUE	169	93
chr13:81694104-81694272	169	128	FALSE	chr13:80924422-80924711	290	7	TRUE	297	45
chr13:82546692-82547084	393	105	FALSE	chr13:81779328-81779899	572	74	TRUE	498	98
chr13:84239584-84240112	529	117	FALSE	chr13:83472426-83473060	635	11	TRUE	646	34
chr13:86497870-86498882	1013	162	FALSE	chr13:85700345-85701586	1242	67	TRUE	1175	68
chr13:87210769-87211022	254	134	FALSE	chr13:86414430-86414829	400	12	TRUE	388	56
chr13:92347856-92347932	77	160	FALSE	chr13:91551003-91551139	137	100	TRUE	237	79
chr13:95126721-95126894	174	108	FALSE	chr13:94331203-94331574	372	90	TRUE	282	100
chr13:97329604-97329848	245	365	FALSE	chr13:96533665-96534282	618	8	TRUE	610	25
chr13:97852471-97853089	619	372	FALSE	chr13:97058914-97059912	999	8	TRUE	991	66
chr13:98063631-98063675	45	237	FALSE	chr13:97270493-97270758	266	16	TRUE	282	28
chr13:98198888-98198925	38	269	FALSE	chr13:97406255-97406540	286	21	TRUE	307	30
chr13:98626297-98626451	155	280	FALSE	chr13:97835970-97836433	464	29	TRUE	435	66
chr13:99426803-99427366	564	239	FALSE	chr13:98637154-98637943	790	13	TRUE	803	71
chr13:102775780-102776198	419	127	FALSE	chr13:101993813-101994376	564	18	TRUE	546	46
chr13:104238287-104238863	577	434	FALSE	chr13:103456980-103458008	1029	18	TRUE	1011	34
chr13:104564702-104564856	155	122	FALSE	chr13:103785128-103785404	277	0	TRUE	277	0
chr13:108258542-108258784	243	133	FALSE	chr13:107484783-107485177	395	19	TRUE	376	76
chr13:108278564-108278731	168	642	FALSE	chr13:107504947-107505732	786	24	TRUE	810	80
chr13:108528547-108528802	256	156	FALSE	chr13:107756385-107756814	430	18	TRUE	412	43
chr13:109343311-109344003	693	490	FALSE	chr13:108570778-108571908	1131	52	TRUE	1183	88
chr13:110043205-110043975	771	187	FALSE	chr13:109271802-109272763	962	4	TRUE	958	35
chr13:111620881-111621914	1034	650	FALSE	chr13:110853873-110855552	1680	4	TRUE	1684	63
chr13:111790278-111791372	1095	255	FALSE	chr13:110939025-110940387	1363	13	TRUE	1350	76
chr13:111857597-111857846	250	184	FALSE	chr13:111100919-111101352	434	0	TRUE	434	43
chr13:112341457-112341705	249	684	FALSE	chr13:111587951-111588872	922	11	TRUE	933	29
chr13:112713885-112714152	268	455	FALSE	chr13:111961922-111962681	760	37	TRUE	723	89
chr13:112715325-112715515	191	144	FALSE	chr13:111963854-111964251	398	63	TRUE	335	92
chr13:112715325-112715605	281	144	FALSE	chr13:111963854-111964340	487	62	TRUE	425	95
chr13:112937732-112938356	625	209	FALSE	chr13:112187806-112188652	847	13	TRUE	834	71
chr13:113378967-113379140	174	106	FALSE	chr13:112634913-112635257	345	65	TRUE	280	86
chr13:113760568-113761038	471	138	FALSE	chr13:112969541-112970119	579	30	TRUE	609	16
chr13:113836206-113836951	746	202	FALSE	chr13:113044710-113045729	1020	72	TRUE	948	77
chr13:114069425-114070261	837	182	FALSE	chr13:113276892-113277943	1052	33	TRUE	1019	48
chr14:32216997-32217318	322	171	FALSE	chr14:26414625-26415025	401	92	TRUE	493	64
chr14:36178727-36178836	110	195	FALSE	chr14:30367499-30367851	353	48	TRUE	305	80
chr14:37555233-37555567	335	171	FALSE	chr14:31744290-31744703	414	92	TRUE	506	82
chr14:60589988-60590726	739	135	FALSE	chr14:54796282-54797176	895	21	TRUE	874	63
chr14:65978114-65978240	127	228	FALSE	chr14:60184907-60185229	323	32	TRUE	355	39
chr14:66683330-66683425	96	185	FALSE	chr14:60890315-60890552	238	43	TRUE	281	64
chr14:76793349-76793484	136	136	FALSE	chr14:71002658-71002915	258	14	TRUE	272	22
chr14:82674766-82676318	1553	204	FALSE	chr14:76886604-76888376	1773	16	TRUE	1757	94
chr14:84192343-84192432	90	154	FALSE	chr14:78405590-78405864	275	31	TRUE	244	35
chr14:84596292-84596481	190	220	FALSE	chr14:78809690-78810165	476	66	TRUE	410	86
chr14:86443252-86444480	1229	122	FALSE	chr14:80664131-80665405	1275	76	TRUE	1351	81
chr14:90300854-90300903	50	493	FALSE	chr14:84525129-84525643	515	28	TRUE	543	67
chr14:90496391-90496452	62	418	FALSE	chr14:84721125-84721604	480	0	TRUE	480	29
chr14:97787739-97788462	724	632	FALSE	chr14:92019658-92020939	1282	74	TRUE	1356	82
chr14:105582657-105583463	807	1799	FALSE	chr14:99833909-99836495	2587	19	TRUE	2606	94
chr14:105582715-105583043	329	1779	FALSE	chr14:99833967-99836075	2109	1	TRUE	2108	19
chr14:105646374-105646486	113	119	FALSE	chr14:99918675-99918927	253	21	TRUE	232	46
chr15:28914928-28915961	1034	490	FALSE	chr15:26691955-26693476	1522	2	TRUE	1524	8
chr15:28914981-28915517	537	529	FALSE	chr15:26692008-26693032	1025	41	TRUE	1066	47
chr15:29529205-29529271	67	192	FALSE	chr15:27311342-27311598	257	2	TRUE	259	3
chr15:31423078-31423193	116	149	FALSE	chr15:29217200-29217527	328	63	TRUE	265	86
chr15:32154776-32155162	387	189	FALSE	chr15:29948929-29949502	574	2	TRUE	576	1
chr15:42712065-42712129	65	103	FALSE	chr15:40519081-40519261	181	13	TRUE	168	22
chr15:43005170-43005510	341	101	FALSE	chr15:40812290-40812676	387	55	TRUE	442	67
chr15:43076693-43076949	257	121	FALSE	chr15:40883855-40884238	384	6	TRUE	378	37
chr15:60113711-60113772	62	225	FALSE	chr15:57915477-57915750	274	13	TRUE	287	50
chr15:61071214-61071695	482	136	FALSE	chr15:58874326-58874945	620	2	TRUE	618	51
chr15:66586909-66587299	391	163	FALSE	chr15:64408321-64408859	539	15	TRUE	554	26
chr15:68400542-68400965	424	121	FALSE	chr15:66223494-66224011	518	27	TRUE	545	73
chr15:72396699-72396943	245	505	FALSE	chr15:70213502-70214274	773	23	TRUE	750	82
chr15:72396699-72396817	119	529	FALSE	chr15:70213502-70214148	647	1	TRUE	648	33
chr15:73700882-73700908	27	121	FALSE	chr15:71518095-71518241	147	1	TRUE	148	5
chr15:75481307-75481752	446	436	FALSE	chr15:73351395-73352254	860	22	TRUE	882	87
chr15:77984604-77984637	34	235	FALSE	chr15:75846840-75847104	265	4	TRUE	269	34
chr15:83695019-83695268	250	444	FALSE	chr15:81562980-81563683	704	10	TRUE	694	49
chr15:85757575-85757594	20	115	FALSE	chr15:83509593-83509725	133	2	TRUE	135	14
chr15:85896281-85897561	1281	117	FALSE	chr15:83648975-83650390	1416	18	TRUE	1398	67
chr15:85992471-85992637	167	213	FALSE	chr15:83745462-83745857	396	16	TRUE	380	34
chr15:91956961-91957161	201	244	FALSE	chr15:89718714-89719078	365	80	TRUE	445	93
chr15:94051372-94052272	901	1185	FALSE	chr15:91813272-91815337	2066	20	TRUE	2086	96
chr15:94348325-94348504	180	844	FALSE	chr15:92111457-92112537	1081	57	TRUE	1024	72
chr15:100941109-100941503	395	113	FALSE	chr15:98695644-98696140	497	11	TRUE	508	30
chr16:550547-551287	741	264	FALSE	chr16:553624-554644	1021	16	TRUE	1005	70
chr16:553028-553096	69	103	FALSE	chr16:556385-556514	130	42	TRUE	172	39
chr16:763764-763798	35	128	FALSE	chr16:767739-767906	168	5	TRUE	163	10
chr16:850614-851050	437	224	FALSE	chr16:857311-857940	630	31	TRUE	661	56
chr16:895813-896296	484	116	FALSE	chr16:906684-907226	543	57	TRUE	600	88
chr16:2104878-2105054	177	2338	FALSE	chr16:2125034-2127526	2493	22	TRUE	2515	58
chr16:3207164-3207195	32	111	FALSE	chr16:3234155-3234295	141	2	TRUE	143	6
chr16:5825742-5826145	404	105	FALSE	chr16:5855394-5855875	482	27	TRUE	509	62
chr16:10039909-10040715	807	742	FALSE	chr16:10073888-10075450	1563	14	TRUE	1549	98
chr16:10039928-10040141	214	759	FALSE	chr16:10073907-10074878	972	1	TRUE	973	9
chr16:10519273-10519790	518	118	FALSE	chr16:10555077-10555717	641	5	TRUE	636	83
chr16:13015917-13015989	73	147	FALSE	chr16:13052977-13053255	279	59	TRUE	220	71
chr16:13990392-13991108	717	124	FALSE	chr16:14027542-14028383	842	1	TRUE	841	88
chr16:16168207-16168303	97	176	FALSE	chr16:16173071-16173253	183	90	TRUE	273	52
chr16:17071454-17071854	401	760	FALSE	chr16:17077614-17078825	1212	51	TRUE	1161	58
chr16:27713604-27713697	94	219	FALSE	chr16:27992385-27992703	319	6	TRUE	313	42
chr16:33774036-33775105	1070	201	FALSE	chr16:35346215-35347479	1265	6	TRUE	1271	10
chr16:48480513-48480643	131	377	FALSE	chr16:54277763-54278318	556	48	TRUE	508	63
chr16:56405993-56406181	189	236	FALSE	chr16:62200782-62201236	455	30	TRUE	425	43
chr16:58586240-58586473	234	382	FALSE	chr16:64381395-64382055	661	45	TRUE	616	42
chr16:71384454-71384742	289	1279	FALSE	chr16:77200399-77201970	1572	4	TRUE	1568	13
chr16:71946807-71946949	143	945	FALSE	chr16:77763929-77764967	1039	49	TRUE	1088	85
chr16:73247567-73248217	651	362	FALSE	chr16:79065291-79066246	956	57	TRUE	1013	66
chr16:83951738-83952101	364	479	FALSE	chr16:90017233-90018161	929	86	TRUE	843	93
chr16:86013784-86014106	323	807	FALSE	chr16:92080814-92081959	1146	16	TRUE	1130	90
chr16:87218709-87218857	149	100	FALSE	chr16:93289653-93289800	148	99	TRUE	49	2
chr16:88349335-88349958	624	364	FALSE	chr16:94415496-94416485	990	2	TRUE	988	29
chr16:88371800-88373030	1231	445	FALSE	chr16:94438222-94439846	1625	51	TRUE	1676	79
chr16:88888462-88888620	159	625	FALSE	chr16:94958820-94959575	756	28	TRUE	784	56
chr16:89006675-89007308	634	588	FALSE	chr16:95084944-95086185	1242	20	TRUE	1222	88
chr16:89042517-89042779	263	162	FALSE	chr16:95121891-95122318	428	3	TRUE	425	35
chr16:89045989-89046159	171	682	FALSE	chr16:95125528-95126378	851	2	TRUE	853	35
chr16:89603466-89604655	1190	717	FALSE	chr16:95684319-95686195	1877	30	TRUE	1907	78
chr16:89617566-89617789	224	315	FALSE	chr16:95699106-95699637	532	7	TRUE	539	29
chr17:598838-598918	81	381	FALSE	chr17:482078-482480	403	59	TRUE	462	70
chr17:722423-722484	62	125	FALSE	chr17:606898-607151	254	67	TRUE	187	72
chr17:891681-892301	621	227	FALSE	chr17:777912-778754	843	5	TRUE	848	77
chr17:2830938-2831070	133	499	FALSE	chr17:2718781-2719427	647	15	TRUE	632	36
chr17:4458304-4458434	131	104	FALSE	chr17:4347583-4347709	127	100	TRUE	27	1
chr17:4462078-4462894	817	620	FALSE	chr17:4351278-4352738	1461	24	TRUE	1437	78
chr17:5622764-5622905	142	524	FALSE	chr17:5516527-5517192	666	0	TRUE	666	0
chr17:6455648-6455794	147	332	FALSE	chr17:6355373-6355823	451	28	TRUE	479	47
chr17:8746834-8746892	59	191	FALSE	chr17:8652896-8653104	209	41	TRUE	250	42
chr17:9413871-9414157	287	319	FALSE	chr17:9320857-9321476	620	14	TRUE	606	66
chr17:10738883-10739317	435	170	FALSE	chr17:10646424-10647039	616	11	TRUE	605	31
chr17:15493574-15493827	254	160	FALSE	chr17:15399655-15400068	414	0	TRUE	414	7
chr17:18888438-18888804	367	349	FALSE	chr17:18834593-18835314	722	6	TRUE	716	60
chr17:28604045-28604483	439	112	FALSE	chr17:29546670-29547206	537	14	TRUE	551	57
chr17:34010909-34011229	321	232	FALSE	chr17:34957167-34957729	563	10	TRUE	553	51
chr17:34010919-34011109	191	253	FALSE	chr17:34957177-34957609	433	11	TRUE	444	38
chr17:36761079-36761434	356	875	FALSE	chr17:37747307-37748495	1189	42	TRUE	1231	31
chr17:39850034-39851071	1038	108	FALSE	chr17:40713603-40714767	1165	19	TRUE	1146	57
chr17:41632551-41633816	1266	1122	FALSE	chr17:42487869-42490256	2388	0	TRUE	2388	57
chr17:42972726-42973475	750	268	FALSE	chr17:43829727-43830749	1023	5	TRUE	1018	81
chr17:42973158-42973418	261	269	FALSE	chr17:43830159-43830692	534	4	TRUE	530	16
chr17:50880490-50880774	285	268	FALSE	chr17:51747639-51748150	512	41	TRUE	553	33
chr17:51613255-51613670	416	384	FALSE	chr17:52480466-52481294	829	29	TRUE	800	45
chr17:60551390-60552297	908	211	FALSE	chr17:61420309-61421394	1086	33	TRUE	1119	44
chr17:64912237-64912295	59	162	FALSE	chr17:65782009-65782252	244	23	TRUE	221	55
chr17:68431721-68431782	62	177	FALSE	chr17:69308234-69308476	243	4	TRUE	239	20
chr17:69406422-69406597	176	159	FALSE	chr17:70283144-70283553	410	75	TRUE	335	97
chr17:70530956-70531325	370	125	FALSE	chr17:71403445-71403943	499	4	TRUE	495	14
chr17:71727563-71727572	10	242	FALSE	chr17:72600408-72600640	233	19	TRUE	252	38
chr17:73757787-73758030	244	263	FALSE	chr17:74648368-74648813	446	61	TRUE	507	89
chr17:74629320-74629357	38	156	FALSE	chr17:75519898-75520013	116	78	TRUE	194	49
chr17:74733378-74733637	260	1147	FALSE	chr17:75624094-75625515	1422	15	TRUE	1407	78
chr17:76526687-76527252	566	120	FALSE	chr17:77423291-77423995	705	19	TRUE	686	72
chr17:77356666-77356688	23	643	FALSE	chr17:78249828-78250416	589	77	TRUE	666	64
chr17:77776068-77776627	560	179	FALSE	chr17:78669365-78670053	689	50	TRUE	739	94
chr17:78631640-78631827	188	495	FALSE	chr17:79526115-79526764	650	33	TRUE	683	57
chr17:79138642-79139132	491	162	FALSE	chr17:80033598-80034212	615	38	TRUE	653	86
chr17:79929941-79930079	139	113	FALSE	chr17:80827670-80828006	337	85	TRUE	252	61
chr17:80700373-80700879	507	444	FALSE	chr17:81601939-81602943	1005	54	TRUE	951	59
chr17:81207872-81208143	272	1078	FALSE	chr17:82116199-82117548	1350	0	TRUE	1350	66
chr17:81307363-81307573	211	344	FALSE	chr17:82219261-82219819	559	4	TRUE	555	23
chr17:81336305-81336500	196	547	FALSE	chr17:82248550-82249287	738	5	TRUE	743	28
chr17:82938804-82938865	62	146	FALSE	chr17:83813788-83814053	266	58	TRUE	208	45
chr18:218955-219526	572	171	FALSE	chr18:372706-373468	763	20	TRUE	743	85
chr18:6827225-6827526	302	112	FALSE	chr18:6987693-6988092	400	14	TRUE	414	21
chr18:8963334-8963794	461	277	FALSE	chr18:9126460-9127198	739	1	TRUE	738	48
chr18:9057944-9058101	158	220	FALSE	chr18:9221112-9221545	434	56	TRUE	378	92
chr18:9449111-9449309	199	129	FALSE	chr18:9612300-9612661	362	34	TRUE	328	47
chr18:23577155-23577516	362	126	FALSE	chr18:23771256-23771775	520	32	TRUE	488	67
chr18:23577350-23577477	128	158	FALSE	chr18:23771451-23771736	286	0	TRUE	286	0
chr18:31150005-31150619	615	281	FALSE	chr18:31340331-31341224	894	2	TRUE	896	73
chr18:37283911-37284323	413	670	FALSE	chr18:37476981-37478061	1081	2	TRUE	1083	86
chr18:40809985-40810194	210	116	FALSE	chr18:41004881-41005191	311	15	TRUE	326	15
chr18:41951999-41952096	98	107	FALSE	chr18:42143639-42143834	196	9	TRUE	205	17
chr18:47684715-47685057	343	116	FALSE	chr18:47875599-47876039	441	18	TRUE	459	51
chr18:49067088-49067531	444	1012	FALSE	chr18:49262514-49263978	1465	9	TRUE	1456	72
chr18:63103239-63104018	780	317	FALSE	chr18:63306068-63307168	1101	4	TRUE	1097	34
chr18:63198160-63199723	1564	282	FALSE	chr18:63401345-63403214	1870	24	TRUE	1846	59
chr18:63218605-63218824	220	1466	FALSE	chr18:63422086-63423790	1705	19	TRUE	1686	97
chr18:64491649-64491759	111	116	FALSE	chr18:64696971-64697196	226	1	TRUE	227	37
chr18:65216638-65216952	315	169	FALSE	chr18:65422457-65422977	521	37	TRUE	484	43
chr18:67263390-67263646	257	121	FALSE	chr18:67461411-67461775	365	13	TRUE	378	28
chr18:69894398-69894653	256	241	FALSE	chr18:70111221-70111706	486	11	TRUE	497	41
chr18:73171855-73172125	271	177	FALSE	chr18:73393255-73393709	455	7	TRUE	448	30
chr18:74361623-74362183	561	171	FALSE	chr18:74589184-74589902	719	13	TRUE	732	49
chr18:76776521-76776724	204	117	FALSE	chr18:77004989-77005307	319	2	TRUE	321	29
chr18:78738303-78739370	1068	272	FALSE	chr18:78972356-78973708	1353	13	TRUE	1340	49
chr18:79043396-79043553	158	660	FALSE	chr18:79291929-79292687	759	59	TRUE	818	48
chr18:79584021-79584159	139	190	FALSE	chr18:79839874-79840247	374	45	TRUE	329	48
chr19:107745-108218	474	245	FALSE	chr19:58750-59532	783	64	TRUE	719	26
chr19:291427-291676	250	369	FALSE	chr19:242472-243116	645	26	TRUE	619	56
chr19:570581-570821	241	230	FALSE	chr19:524187-524712	526	55	TRUE	471	61
chr19:1052347-1052741	395	370	FALSE	chr19:1016691-1017439	749	16	TRUE	765	71
chr19:1165574-1166257	684	469	FALSE	chr19:1135897-1137091	1195	42	TRUE	1153	60
chr19:1282062-1282763	702	673	FALSE	chr19:1250642-1252017	1376	1	TRUE	1375	77
chr19:1500815-1500877	63	377	FALSE	chr19:1470845-1471326	482	42	TRUE	440	55
chr19:3235488-3235932	445	462	FALSE	chr19:3210372-3211320	949	42	TRUE	907	84
chr19:4122154-4122488	335	180	FALSE	chr19:4105301-4105815	515	0	TRUE	515	44
chr19:4334405-4335452	1048	111	FALSE	chr19:4317728-4318897	1170	11	TRUE	1159	62
chr19:4702798-4702872	75	132	FALSE	chr19:4686971-4687191	221	14	TRUE	207	27
chr19:5787177-5787241	65	638	FALSE	chr19:5773974-5774669	696	7	TRUE	703	77
chr19:6429299-6429653	355	682	FALSE	chr19:6418175-6419171	997	40	TRUE	1037	68
chr19:6533527-6533840	314	105	FALSE	chr19:6523025-6523416	392	27	TRUE	419	63
chr19:10377325-10378153	829	292	FALSE	chr19:10503450-10504579	1130	9	TRUE	1121	48
chr19:10758239-10758566	328	361	FALSE	chr19:10884836-10885531	696	7	TRUE	689	60
chr19:11613063-11613171	109	731	FALSE	chr19:11740589-11741358	770	70	TRUE	840	63
chr19:13221207-13221251	45	151	FALSE	chr19:13346453-13346670	218	22	TRUE	196	52
chr19:14090034-14090121	88	316	FALSE	chr19:14216326-14216731	406	2	TRUE	404	18
chr19:15650656-15650893	238	155	FALSE	chr19:15775926-15776267	342	51	TRUE	393	63
chr19:19744104-19744295	192	145	FALSE	chr19:19881630-19881963	334	3	TRUE	337	84
chr19:20919155-20919208	54	603	FALSE	chr19:21057107-21057701	595	62	TRUE	657	96
chr19:22179167-22181327	2161	248	FALSE	chr19:22317554-22319966	2413	4	TRUE	2409	17
chr19:23973281-23973876	596	2052	FALSE	chr19:24118844-24121497	2654	6	TRUE	2648	19
chr19:28328124-28328152	29	123	FALSE	chr19:30857873-30858095	223	71	TRUE	152	51
chr19:29010079-29010403	325	834	FALSE	chr19:31539984-31541127	1144	15	TRUE	1159	60
chr19:29010199-29010264	66	843	FALSE	chr19:31540104-31540988	885	24	TRUE	909	38
chr19:29015377-29016739	1363	233	FALSE	chr19:31546102-31547701	1600	4	TRUE	1596	74
chr19:33458585-33458904	320	941	FALSE	chr19:35978369-35979627	1259	2	TRUE	1261	16
chr19:37241921-37242149	229	375	FALSE	chr19:39916867-39917447	581	23	TRUE	604	31
chr19:43548028-43548162	135	100	FALSE	chr19:46369556-46369783	228	7	TRUE	235	50
chr19:46879521-46879590	70	101	FALSE	chr19:49705358-49705443	86	85	TRUE	171	0
chr19:50784590-50784600	11	674	FALSE	chr19:53873430-53874094	665	20	TRUE	685	35
chr19:50959666-50960059	394	448	FALSE	chr19:54047746-54048583	838	4	TRUE	842	33
chr19:51345707-51346385	679	289	FALSE	chr19:54433991-54435042	1052	84	TRUE	968	85
chr19:54181620-54182091	472	126	FALSE	chr19:57261838-57262473	636	38	TRUE	598	93
chr19:54552330-54552855	526	180	FALSE	chr19:57645664-57646369	706	0	TRUE	706	2
chr19:55068872-55068976	105	192	FALSE	chr19:58163353-58163656	304	7	TRUE	297	18
chr19:55068941-55068973	33	197	FALSE	chr19:58163418-58163653	236	6	TRUE	230	6
chr19:55134695-55134860	166	269	FALSE	chr19:58228369-58228820	452	17	TRUE	435	23
chr19:55266319-55266606	288	1581	FALSE	chr19:58360264-58362141	1878	9	TRUE	1869	83
chr19:55360057-55360657	601	112	FALSE	chr19:58455539-58456248	710	3	TRUE	713	43
chr19:55448013-55449159	1147	673	FALSE	chr19:58543459-58545284	1826	6	TRUE	1820	41
chr19:56237959-56238014	56	216	FALSE	chr19:59335977-59336254	278	6	TRUE	272	11
chr19:58487972-58488425	454	171	FALSE	chr19:61583949-61584514	566	59	TRUE	625	84
chr2:1281164-1281563	400	418	FALSE	chr2:1283911-1284790	880	62	TRUE	818	63
chr2:1637324-1637986	663	124	FALSE	chr2:1644875-1645686	812	25	TRUE	787	61
chr2:1952685-1953043	359	375	FALSE	chr2:1962322-1963079	758	24	TRUE	734	100
chr2:2520058-2520109	52	105	FALSE	chr2:2530311-2530414	104	53	TRUE	157	50
chr2:2750106-2750682	577	687	FALSE	chr2:2760129-2761392	1264	0	TRUE	1264	12
chr2:3187395-3187896	502	160	FALSE	chr2:3208374-3208957	584	78	TRUE	662	83
chr2:3239940-3241225	1286	181	FALSE	chr2:3261488-3262976	1489	22	TRUE	1467	74
chr2:4452117-4452731	615	776	FALSE	chr2:4475771-4477195	1425	34	TRUE	1391	88
chr2:4973502-4974237	736	600	FALSE	chr2:4992161-4993521	1361	25	TRUE	1336	49
chr2:4973859-4974236	378	597	FALSE	chr2:4992518-4993520	1003	28	TRUE	975	48
chr2:9776853-9776987	135	743	FALSE	chr2:9804009-9804895	887	9	TRUE	878	25
chr2:11330691-11331058	368	194	FALSE	chr2:11363791-11364366	576	14	TRUE	562	34
chr2:16394558-16395610	1053	147	FALSE	chr2:16426121-16427290	1170	30	TRUE	1200	59
chr2:29941807-29941970	164	287	FALSE	chr2:29985767-29986218	452	1	TRUE	451	24
chr2:51548835-51550022	1188	312	FALSE	chr2:51544943-51546429	1487	13	TRUE	1500	72
chr2:58136761-58137284	524	181	FALSE	chr2:58141434-58142117	684	21	TRUE	705	69
chr2:66762830-66763084	255	101	FALSE	chr2:66771807-66772211	405	49	TRUE	356	55
chr2:84892375-84893922	1548	137	FALSE	chr2:84894134-84895747	1614	71	TRUE	1685	60
chr2:85767563-85767593	31	172	FALSE	chr2:85769443-85769655	213	10	TRUE	203	16
chr2:89264067-89264622	556	271	FALSE	chr2:89273078-89273818	741	86	TRUE	827	82
chr2:89265121-89265373	253	186	FALSE	chr2:89274315-89274710	396	43	TRUE	439	39
chr2:117643413-117643623	211	145	FALSE	chr2:118076520-118076868	349	7	TRUE	356	99
chr2:118695575-118696245	671	185	FALSE	chr2:119128422-119129265	844	12	TRUE	856	18
chr2:119693796-119694361	566	372	FALSE	chr2:120127428-120128373	946	8	TRUE	938	56
chr2:120391356-120391928	573	793	FALSE	chr2:120826105-120827507	1403	37	TRUE	1366	50
chr2:120881327-120881878	552	179	FALSE	chr2:121317088-121317829	742	11	TRUE	731	57
chr2:123226145-123226223	79	186	FALSE	chr2:123661794-123662042	249	16	TRUE	265	61
chr2:127981274-127981870	597	116	FALSE	chr2:128416461-128417176	716	3	TRUE	713	37
chr2:128792250-128793043	794	143	FALSE	chr2:129228181-129229132	952	15	TRUE	937	88
chr2:132009197-132009449	253	101	FALSE	chr2:132444748-132445003	256	98	TRUE	354	24
chr2:132270240-132271773	1534	771	FALSE	chr2:132705818-132708131	2314	9	TRUE	2305	16
chr2:133895426-133895643	218	110	FALSE	chr2:134334776-134335082	307	21	TRUE	328	60
chr2:140227936-140228483	548	103	FALSE	chr2:140673674-140674243	570	81	TRUE	651	88
chr2:145600318-145600381	64	100	FALSE	chr2:146048472-146048715	244	80	TRUE	164	96
chr2:145831620-145831990	371	199	FALSE	chr2:146280053-146280608	556	14	TRUE	570	38
chr2:152356916-152357716	801	121	FALSE	chr2:152809027-152809799	773	93	TRUE	680	49
chr2:171866350-171867246	897	365	FALSE	chr2:172343819-172345092	1274	12	TRUE	1262	53
chr2:171866550-171866688	139	370	FALSE	chr2:172344019-172344534	516	7	TRUE	509	43
chr2:171866550-171866901	352	377	FALSE	chr2:172344019-172344747	729	0	TRUE	729	92
chr2:179015066-179015995	930	127	FALSE	chr2:179498136-179499171	1036	21	TRUE	1057	88
chr2:181123135-181123562	428	140	FALSE	chr2:181613153-181613758	606	38	TRUE	568	76
chr2:186799096-186799233	138	143	FALSE	chr2:187288235-187288510	276	5	TRUE	281	12
chr2:202545199-202545220	22	137	FALSE	chr2:203026335-203026515	181	22	TRUE	159	10
chr2:202545208-202545220	13	138	FALSE	chr2:203026344-203026515	172	21	TRUE	151	8
chr2:202577513-202577564	52	144	FALSE	chr2:203058811-203059003	193	3	TRUE	196	8
chr2:202577525-202577558	34	146	FALSE	chr2:203058823-203058997	175	5	TRUE	180	11
chr2:212548918-212549193	276	125	FALSE	chr2:213029561-213029988	428	27	TRUE	401	91
chr2:216382711-216383031	321	375	FALSE	chr2:216864830-216865452	623	73	TRUE	696	96
chr2:218082640-218082983	344	847	FALSE	chr2:218567476-218568679	1204	13	TRUE	1191	36
chr2:218082926-218082983	58	851	FALSE	chr2:218567762-218568679	918	9	TRUE	909	28
chr2:226453256-226453548	293	378	FALSE	chr2:226935013-226935755	743	72	TRUE	671	90
chr2:226715428-226715866	439	1119	FALSE	chr2:227197102-227198667	1566	8	TRUE	1558	76
chr2:229743231-229743436	206	134	FALSE	chr2:230225799-230226130	332	8	TRUE	340	1
chr2:231634466-231634496	31	117	FALSE	chr2:232118918-232119051	134	14	TRUE	148	34
chr2:231848182-231848753	572	177	FALSE	chr2:232332720-232333471	752	3	TRUE	749	21
chr2:235169234-235169407	174	824	FALSE	chr2:235658053-235659075	1023	25	TRUE	998	77
chr2:235802629-235803222	594	542	FALSE	chr2:236291875-236293021	1147	11	TRUE	1136	61
chr2:238398123-238398448	326	186	FALSE	chr2:238888050-238888581	532	20	TRUE	512	57
chr2:240308678-240309879	1202	828	FALSE	chr2:240801154-240803177	2024	6	TRUE	2030	78
chr2:240812441-240813038	598	597	FALSE	chr2:241310797-241312001	1205	10	TRUE	1195	62
chr2:241516412-241517743	1332	451	FALSE	chr2:242015735-242017525	1791	8	TRUE	1783	85
chr2:241987270-241987529	260	624	FALSE	chr2:242495324-242496203	880	4	TRUE	884	97
chr2:242130452-242130618	167	166	FALSE	chr2:242640116-242640495	380	47	TRUE	333	68
chr20:1225793-1226040	248	101	FALSE	chr20:1273004-1273330	327	22	TRUE	349	35
chr20:1777201-1777357	157	133	FALSE	chr20:1793350-1793701	352	62	TRUE	290	92
chr20:6841254-6841380	127	296	FALSE	chr20:6882477-6882862	386	37	TRUE	423	64
chr20:7435329-7435687	359	274	FALSE	chr20:7476519-7477152	634	1	TRUE	633	20
chr20:8031503-8031931	429	102	FALSE	chr20:8073302-8073928	627	96	TRUE	531	78
chr20:13848200-13848623	424	120	FALSE	chr20:13891938-13892433	496	48	TRUE	544	48
chr20:14954464-14955324	861	183	FALSE	chr20:15004197-15005218	1022	22	TRUE	1044	34
chr20:18675717-18675885	169	361	FALSE	chr20:18726747-18727323	577	47	TRUE	530	48
chr20:18695424-18695658	235	193	FALSE	chr20:18747040-18747488	449	21	TRUE	428	25
chr20:20295986-20296525	540	313	FALSE	chr20:20350275-20351156	882	29	TRUE	853	74
chr20:20458395-20458907	513	183	FALSE	chr20:20516921-20517583	663	33	TRUE	696	67
chr20:20458675-20458868	194	182	FALSE	chr20:20517201-20517544	344	32	TRUE	376	41
chr20:22882738-22882805	68	172	FALSE	chr20:22942051-22942281	231	9	TRUE	240	17
chr20:23155538-23155945	408	186	FALSE	chr20:23214737-23215336	600	6	TRUE	594	47
chr20:23155542-23155648	107	217	FALSE	chr20:23214741-23215047	307	17	TRUE	324	20
chr20:23267992-23268057	66	112	FALSE	chr20:23327392-23327577	186	8	TRUE	178	21
chr20:23942565-23942924	360	161	FALSE	chr20:24002305-24002823	519	2	TRUE	521	43
chr20:23942571-23942782	212	179	FALSE	chr20:24002311-24002681	371	20	TRUE	391	18
chr20:24661298-24661636	339	220	FALSE	chr20:24724119-24724679	561	2	TRUE	559	23
chr20:24956987-24957164	178	159	FALSE	chr20:25021101-25021437	337	0	TRUE	337	25
chr20:25067090-25068071	982	421	FALSE	chr20:25131279-25132687	1409	6	TRUE	1403	67
chr20:31689242-31689296	55	368	FALSE	chr20:33413497-33413910	414	9	TRUE	423	19
chr20:32562881-32563340	460	640	FALSE	chr20:34287737-34288848	1112	12	TRUE	1100	86
chr20:36314321-36315222	902	1620	FALSE	chr20:38034998-38037519	2522	0	TRUE	2522	4
chr20:37914138-37914522	385	232	FALSE	chr20:39638213-39638835	623	6	TRUE	617	39
chr20:38123651-38124589	939	752	FALSE	chr20:39847975-39849672	1698	7	TRUE	1691	83
chr20:38194563-38194636	74	992	FALSE	chr20:39919653-39920750	1098	32	TRUE	1066	33
chr20:38356059-38356455	397	1241	FALSE	chr20:40082384-40084041	1658	20	TRUE	1638	82
chr20:38653006-38653388	383	463	FALSE	chr20:40382664-40383531	868	22	TRUE	846	74
chr20:39089354-39089373	20	1346	FALSE	chr20:40819410-40820829	1420	54	TRUE	1366	70
chr20:41196265-41196618	354	123	FALSE	chr20:42927948-42928448	501	24	TRUE	477	24
chr20:42883615-42883988	374	332	FALSE	chr20:44615395-44616114	720	14	TRUE	706	65
chr20:42958228-42958475	248	191	FALSE	chr20:44690355-44690770	416	23	TRUE	439	24
chr20:43067961-43068194	234	704	FALSE	chr20:44800547-44801469	923	15	TRUE	938	70
chr20:44404472-44405125	654	769	FALSE	chr20:46139233-46140718	1486	63	TRUE	1423	80
chr20:44437738-44438550	813	201	FALSE	chr20:46173330-46174317	988	26	TRUE	1014	47
chr20:44763922-44764258	337	137	FALSE	chr20:46499658-46500130	473	1	TRUE	474	7
chr20:45600657-45600711	55	158	FALSE	chr20:47336522-47336770	249	36	TRUE	213	23
chr20:45645555-45646391	837	206	FALSE	chr20:47381604-47382665	1062	19	TRUE	1043	84
chr20:47225555-47225615	61	146	FALSE	chr20:48963655-48963901	247	40	TRUE	207	33
chr20:47525525-47525982	458	134	FALSE	chr20:49263767-49264372	606	14	TRUE	592	74
chr20:47670647-47670735	89	599	FALSE	chr20:49409218-49409907	690	2	TRUE	688	47
chr20:48390946-48391179	234	165	FALSE	chr20:50159754-50160159	406	7	TRUE	399	9
chr20:48449748-48450431	684	478	FALSE	chr20:50218728-50219895	1168	6	TRUE	1162	46
chr20:48959391-48959622	232	333	FALSE	chr20:50728552-50729120	569	4	TRUE	565	24
chr20:49325638-49325721	84	154	FALSE	chr20:51095170-51095335	166	72	TRUE	238	73
chr20:50258481-50258519	39	203	FALSE	chr20:52027979-52028221	243	1	TRUE	242	4
chr20:50853670-50853898	229	130	FALSE	chr20:52624088-52624484	397	38	TRUE	359	47
chr20:51500628-51500850	223	247	FALSE	chr20:53271126-53271587	462	8	TRUE	470	35
chr20:55624512-55625716	1205	300	FALSE	chr20:57399248-57400760	1513	8	TRUE	1505	96
chr20:56710646-56711163	518	379	FALSE	chr20:58488195-58489119	925	28	TRUE	897	82
chr20:57974834-57975132	299	1105	FALSE	chr20:59752887-59754335	1449	45	TRUE	1404	98
chr20:58694918-58695349	432	544	FALSE	chr20:60476977-60477959	983	7	TRUE	976	42
chr20:58830135-58830754	620	549	FALSE	chr20:60612733-60613891	1159	10	TRUE	1169	66
chr20:59132959-59133392	434	176	FALSE	chr20:60916067-60916695	629	19	TRUE	610	82
chr20:60764062-60764584	523	123	FALSE	chr20:62549651-62550355	705	59	TRUE	646	75
chr20:61337235-61337394	160	305	FALSE	chr20:63124222-63124697	476	11	TRUE	465	57
chr20:61337246-61337557	312	286	FALSE	chr20:63124233-63124860	628	30	TRUE	598	24
chr20:61475450-61475681	232	316	FALSE	chr20:63264165-63264737	573	25	TRUE	548	19
chr20:61545826-61546249	424	178	FALSE	chr20:63334880-63335450	571	31	TRUE	602	62
chr20:61823219-61823431	213	800	FALSE	chr20:63612779-63613801	1023	10	TRUE	1013	68
chr20:61892939-61893882	944	110	FALSE	chr20:63683335-63684388	1054	0	TRUE	1054	2
chr20:61919707-61921329	1623	545	FALSE	chr20:63710260-63712393	2134	34	TRUE	2168	15
chr20:61981740-61982731	992	582	FALSE	chr20:63770153-63771734	1582	8	TRUE	1574	87
chr20:62381979-62382347	369	951	FALSE	chr20:64177526-64178848	1323	3	TRUE	1320	86
chr20:62422540-62422691	152	168	FALSE	chr20:64219078-64219409	332	12	TRUE	320	32
chr20:62504310-62504582	273	513	FALSE	chr20:64301248-64302041	794	8	TRUE	786	42
chr20:62830639-62830808	170	274	FALSE	chr20:64629950-64630377	428	16	TRUE	444	40
chr20:62986349-62986726	378	259	FALSE	chr20:64786443-64787175	733	96	TRUE	637	87
chr20:62986607-62986661	55	274	FALSE	chr20:64786701-64787110	410	81	TRUE	329	67
chr20:63049064-63049330	267	633	FALSE	chr20:64850620-64851512	893	7	TRUE	900	80
chr20:63103281-63103490	210	451	FALSE	chr20:64905888-64906536	649	12	TRUE	661	52
chr20:63158214-63158696	483	389	FALSE	chr20:64960395-64961275	881	9	TRUE	872	77
chr20:63294110-63294226	117	238	FALSE	chr20:65099993-65100357	365	10	TRUE	355	20
chr20:63445610-63446134	525	218	FALSE	chr20:65254926-65255663	738	5	TRUE	743	81
chr20:64178466-64179286	821	199	FALSE	chr20:65998623-65999648	1026	6	TRUE	1020	70
chr21:20742455-20742498	44	102	FALSE	chr21:19104759-19104907	149	3	TRUE	146	68
chr21:21125363-21125714	352	169	FALSE	chr21:19490896-19491412	517	4	TRUE	521	77
chr21:21264882-21265563	682	130	FALSE	chr21:19630566-19631461	896	84	TRUE	812	78
chr21:21411016-21411159	144	114	FALSE	chr21:19777003-19777246	244	14	TRUE	258	32
chr21:22745570-22745721	152	110	FALSE	chr21:21102369-21102582	214	48	TRUE	262	45
chr21:23428794-23429065	272	179	FALSE	chr21:21785834-21786296	463	12	TRUE	451	42
chr21:31503586-31503615	30	106	FALSE	chr21:29871575-29871686	112	24	TRUE	136	14
chr21:35380822-35381019	198	192	FALSE	chr21:33763534-33763898	365	25	TRUE	390	38
chr21:37712453-37712812	360	129	FALSE	chr21:36095633-36096133	501	12	TRUE	489	89
chr21:38059603-38059739	137	944	FALSE	chr21:36443145-36444227	1083	2	TRUE	1081	74
chr21:38507950-38508117	168	431	FALSE	chr21:36891267-36891885	619	20	TRUE	599	49
chr21:38913709-38914463	755	858	FALSE	chr21:37297463-37299091	1629	16	TRUE	1613	84
chr21:40348042-40348703	662	702	FALSE	chr21:38736066-38737438	1373	9	TRUE	1364	69
chr21:41672608-41672875	268	1115	FALSE	chr21:40061687-40063085	1399	16	TRUE	1383	37
chr21:43467680-43468545	866	290	FALSE	chr21:41822941-41824097	1157	1	TRUE	1156	14
chr21:44825138-44825380	243	208	FALSE	chr21:43185715-43186084	370	81	TRUE	451	91
chr21:44991272-44991530	259	112	FALSE	chr21:43353050-43353434	385	14	TRUE	371	65
chr21:45018747-45018771	25	120	FALSE	chr21:43380916-43381067	152	7	TRUE	145	9
chr21:45388842-45389107	266	101	FALSE	chr21:43754507-43754922	416	49	TRUE	367	74
chr21:45474699-45474809	111	218	FALSE	chr21:43840431-43840791	361	32	TRUE	329	33
chr21:46033057-46033268	212	321	FALSE	chr21:44408360-44408921	562	29	TRUE	533	82
chr21:46144362-46144746	385	728	FALSE	chr21:44522769-44523886	1118	5	TRUE	1113	60
chr21:46145711-46145796	86	295	FALSE	chr21:44524851-44525210	360	21	TRUE	381	76
chr21:46161005-46161036	32	432	FALSE	chr21:44540426-44540851	426	38	TRUE	464	79
chr21:46200977-46201605	629	194	FALSE	chr21:44583247-44584145	899	76	TRUE	823	92
chr22:18185627-18186400	774	309	FALSE	chr22:18857537-18858625	1089	6	TRUE	1083	35
chr22:20336172-20337813	1642	146	FALSE	chr22:20717506-20719199	1694	94	TRUE	1788	88
chr22:20955480-20955502	23	126	FALSE	chr22:21364183-21364323	141	8	TRUE	149	85
chr22:27725510-27725633	124	510	FALSE	chr22:28186337-28186979	643	9	TRUE	634	34
chr22:28730189-28730313	125	175	FALSE	chr22:29191680-29191947	268	32	TRUE	300	30
chr22:29818338-29818459	122	106	FALSE	chr22:30281709-30281824	116	100	TRUE	16	0
chr22:30597359-30597650	292	143	FALSE	chr22:31060763-31061214	452	17	TRUE	435	50
chr22:31903129-31903764	636	394	FALSE	chr22:32366816-32367879	1064	34	TRUE	1030	79
chr22:32330455-32331239	785	195	FALSE	chr22:32794184-32795164	981	1	TRUE	980	82
chr22:32931819-32932201	383	154	FALSE	chr22:33396025-33396638	614	77	TRUE	537	92
chr22:35342708-35344080	1373	116	FALSE	chr22:35800592-35802087	1496	7	TRUE	1489	77
chr22:35463312-35463877	566	677	FALSE	chr22:35921336-35922601	1266	23	TRUE	1243	83
chr22:35533476-35534030	555	146	FALSE	chr22:35992212-35992921	710	9	TRUE	701	29
chr22:35578166-35578519	354	122	FALSE	chr22:36037045-36037522	478	2	TRUE	476	13
chr22:37097629-37098138	510	391	FALSE	chr22:37557175-37558066	892	9	TRUE	901	53
chr22:38613034-38613422	389	128	FALSE	chr22:39077310-39077838	529	12	TRUE	517	22
chr22:39220329-39220848	520	140	FALSE	chr22:39690842-39691522	681	21	TRUE	660	47
chr22:39565547-39566266	720	116	FALSE	chr22:40036205-40037047	843	7	TRUE	836	57
chr22:39601824-39602083	260	271	FALSE	chr22:40072569-40073003	435	96	TRUE	531	93
chr22:39698527-39699263	737	124	FALSE	chr22:40169463-40170265	803	58	TRUE	861	84
chr22:41294761-41295125	365	363	FALSE	chr22:41769712-41770462	751	23	TRUE	728	44
chr22:41294856-41294903	48	385	FALSE	chr22:41769807-41770240	434	1	TRUE	433	1
chr22:43078809-43079450	642	162	FALSE	chr22:43559817-43560650	834	30	TRUE	804	69
chr22:43475442-43476103	662	421	FALSE	chr22:43957753-43958850	1098	15	TRUE	1083	79
chr22:43730204-43730298	95	532	FALSE	chr22:44212534-44213176	643	16	TRUE	627	51
chr22:43784499-43784549	51	103	FALSE	chr22:44267374-44267431	58	96	TRUE	154	53
chr22:43980040-43980197	158	621	FALSE	chr22:44463205-44463990	786	7	TRUE	779	51
chr22:44235211-44235694	484	570	FALSE	chr22:44718509-44719517	1009	45	TRUE	1054	98
chr22:44984020-44984307	288	729	FALSE	chr22:45467202-45468230	1029	12	TRUE	1017	40
chr22:46642885-46643370	486	506	FALSE	chr22:47130174-47131167	994	2	TRUE	992	17
chr22:46680522-46680929	408	166	FALSE	chr22:47168307-47168886	580	6	TRUE	574	32
chr22:46878310-46878345	36	895	FALSE	chr22:47366730-47367587	858	73	TRUE	931	64
chr22:47654511-47654718	208	253	FALSE	chr22:48145716-48146177	462	1	TRUE	461	34
chr22:47679563-47679930	368	149	FALSE	chr22:48171003-48171514	512	5	TRUE	517	49
chr22:47809837-47810231	395	406	FALSE	chr22:48301918-48302721	804	3	TRUE	801	19
chr22:48605021-48605504	484	602	FALSE	chr22:49097565-49098656	1092	6	TRUE	1086	70
chr22:48850305-48850430	126	303	FALSE	chr22:49345028-49345396	369	60	TRUE	429	48
chr22:49237648-49237693	46	387	FALSE	chr22:49742225-49742677	453	20	TRUE	433	41
chr22:50063621-50064060	440	198	FALSE	chr22:50570291-50570960	670	32	TRUE	638	71
chr3:990545-991056	512	305	FALSE	chr3:982970-983793	824	7	TRUE	817	58
chr3:4456618-4457095	478	301	FALSE	chr3:4450308-4451103	796	17	TRUE	779	85
chr3:5079538-5079574	37	130	FALSE	chr3:5073325-5073521	197	30	TRUE	167	35
chr3:8440091-8440647	557	475	FALSE	chr3:8430766-8431830	1065	33	TRUE	1032	90
chr3:9300151-9300200	50	708	FALSE	chr3:9291376-9292133	758	0	TRUE	758	34
chr3:10070211-10070574	364	167	FALSE	chr3:10062216-10062792	577	46	TRUE	531	44
chr3:10070350-10070553	204	219	FALSE	chr3:10062355-10062771	417	6	TRUE	423	10
chr3:10224657-10224806	150	235	FALSE	chr3:10217567-10217972	406	21	TRUE	385	35
chr3:10365590-10365873	284	1004	FALSE	chr3:10358903-10360205	1303	15	TRUE	1288	85
chr3:14396777-14396822	46	538	FALSE	chr3:14398730-14399314	585	1	TRUE	584	21
chr3:18596148-18596765	618	132	FALSE	chr3:18598228-18598952	725	25	TRUE	750	74
chr3:23094486-23094509	24	128	FALSE	chr3:23099329-23099481	153	1	TRUE	152	2
chr3:23094487-23094555	69	127	FALSE	chr3:23099330-23099527	198	2	TRUE	196	4
chr3:46840264-46840377	114	312	FALSE	chr3:46856359-46856775	417	9	TRUE	426	18
chr3:50480824-50480950	127	208	FALSE	chr3:50510547-50510856	310	25	TRUE	335	66
chr3:51709651-51709858	208	1478	FALSE	chr3:51741161-51742850	1690	4	TRUE	1686	47
chr3:54970391-54970634	244	396	FALSE	chr3:55004190-55004834	645	5	TRUE	640	37
chr3:56040539-56040670	132	129	FALSE	chr3:56080818-56081075	258	3	TRUE	261	13
chr3:61885657-61885701	45	229	FALSE	chr3:61928900-61929145	246	28	TRUE	274	28
chr3:65855598-65855638	41	368	FALSE	chr3:65899291-65899664	374	35	TRUE	409	46
chr3:68127567-68127988	422	261	FALSE	chr3:68172871-68173551	681	2	TRUE	683	70
chr3:72037516-72037561	46	629	FALSE	chr3:72076694-72077392	699	24	TRUE	675	34
chr3:72211297-72211352	56	579	FALSE	chr3:72251241-72251867	627	8	TRUE	635	32
chr3:72337497-72337700	204	1066	FALSE	chr3:72378020-72379284	1265	5	TRUE	1270	43
chr3:101018371-101018464	94	147	FALSE	chr3:103724192-103724451	260	19	TRUE	241	52
chr3:105052090-105052109	20	488	FALSE	chr3:107769824-107770319	496	12	TRUE	508	24
chr3:106111124-106112116	993	521	FALSE	chr3:108829381-108830877	1497	17	TRUE	1514	80
chr3:108026183-108026494	312	136	FALSE	chr3:110745889-110746317	429	19	TRUE	448	45
chr3:108026327-108026494	168	117	FALSE	chr3:110746033-110746317	285	0	TRUE	285	13
chr3:120211965-120211997	33	114	FALSE	chr3:122931208-122931355	148	1	TRUE	147	2
chr3:126539439-126540109	671	450	FALSE	chr3:129271813-129272930	1118	3	TRUE	1121	47
chr3:133425944-133426007	64	127	FALSE	chr3:136170811-136171073	263	72	TRUE	191	53
chr3:145744962-145745275	314	263	FALSE	chr3:148499973-148500558	586	9	TRUE	577	45
chr3:153055783-153055962	180	146	FALSE	chr3:155826197-155826529	333	7	TRUE	326	16
chr3:153055853-153055962	110	148	FALSE	chr3:155826267-155826529	263	5	TRUE	258	22
chr3:153055856-153055894	39	144	FALSE	chr3:155826270-155826461	192	9	TRUE	183	16
chr3:157523674-157523709	36	106	FALSE	chr3:160298233-160298341	109	33	TRUE	142	33
chr3:159229696-159229852	157	557	FALSE	chr3:162003485-162004191	707	7	TRUE	714	71
chr3:165797107-165797375	269	174	FALSE	chr3:168580030-168580546	517	74	TRUE	443	59
chr3:169769208-169769295	88	150	FALSE	chr3:172553160-172553396	237	1	TRUE	238	9
chr3:174086235-174086334	100	286	FALSE	chr3:176872099-176872464	366	20	TRUE	386	46
chr3:178368388-178368464	77	100	FALSE	chr3:181171626-181171708	83	94	TRUE	177	42
chr3:182653246-182654075	830	104	FALSE	chr3:185457948-185458974	1027	93	TRUE	934	95
chr3:184895578-184895643	66	172	FALSE	chr3:187711376-187711598	223	15	TRUE	238	51
chr4:660940-661113	174	289	FALSE	chr4:660249-660711	463	0	TRUE	463	66
chr4:1194825-1195132	308	129	FALSE	chr4:1193825-1194277	453	16	TRUE	437	63
chr4:1472946-1473099	154	299	FALSE	chr4:1470665-1471118	454	1	TRUE	453	18
chr4:3293883-3294026	144	117	FALSE	chr4:3292632-3292886	255	6	TRUE	261	90
chr4:3293965-3293983	19	111	FALSE	chr4:3292714-3292843	130	0	TRUE	130	0
chr4:3593823-3594145	323	208	FALSE	chr4:3592814-3593338	525	6	TRUE	531	8
chr4:7130651-7132075	1425	459	FALSE	chr4:7102534-7104429	1896	12	TRUE	1884	98
chr4:7181843-7182040	198	209	FALSE	chr4:7154187-7154592	406	1	TRUE	407	18
chr4:8609019-8609382	364	134	FALSE	chr4:8588923-8589333	411	87	TRUE	498	33
chr4:9980962-9981367	406	361	FALSE	chr4:9980150-9980933	784	17	TRUE	767	76
chr4:10699354-10699495	142	103	FALSE	chr4:10675441-10675576	136	97	TRUE	39	6
chr4:13760987-13761699	713	144	FALSE	chr4:13740679-13741537	859	2	TRUE	857	6
chr4:13761192-13761266	75	144	FALSE	chr4:13740884-13741104	221	2	TRUE	219	3
chr4:15350015-15350365	351	204	FALSE	chr4:15331685-15332294	610	55	TRUE	555	40
chr4:15615410-15615658	249	242	FALSE	chr4:15597301-15597787	487	4	TRUE	491	38
chr4:26028402-26028798	397	137	FALSE	chr4:26010492-26010981	490	44	TRUE	534	42
chr4:26244129-26244532	404	537	FALSE	chr4:26228618-26229573	956	15	TRUE	941	92
chr4:28987285-28987308	24	113	FALSE	chr4:28973420-28973646	227	90	TRUE	137	91
chr4:39398487-39398600	114	102	FALSE	chr4:39368118-39368229	112	100	TRUE	12	0
chr4:45142807-45143033	227	103	FALSE	chr4:45111645-45111960	316	14	TRUE	330	63
chr4:52199479-52200031	553	606	FALSE	chr4:55685521-55686681	1161	2	TRUE	1159	29
chr4:54154763-54155013	251	138	FALSE	chr4:57641990-57642400	411	22	TRUE	389	60
chr4:57856034-57856396	363	183	FALSE	chr4:61347100-61347617	518	28	TRUE	546	71
chr4:71684954-71685277	324	147	FALSE	chr4:75027237-75027709	473	2	TRUE	471	13
chr4:133872857-133873305	449	182	FALSE	chr4:137195118-137195804	687	56	TRUE	631	95
chr4:137164720-137165195	476	179	FALSE	chr4:140487501-140488116	616	39	TRUE	655	96
chr4:137827705-137828358	654	102	FALSE	chr4:141151143-141151888	746	10	TRUE	756	52
chr4:143883447-143883675	229	109	FALSE	chr4:147200667-147201074	408	70	TRUE	338	81
chr4:165541196-165541792	597	558	FALSE	chr4:168887298-168888418	1121	34	TRUE	1155	81
chr4:167388299-167388534	236	107	FALSE	chr4:170746748-170747039	292	51	TRUE	343	52
chr4:167804471-167804630	160	124	FALSE	chr4:171163228-171163503	276	8	TRUE	284	14
chr4:169786014-169788228	2215	115	FALSE	chr4:173146072-173148434	2363	33	TRUE	2330	94
chr4:177084602-177084725	124	117	FALSE	chr4:180423600-180423841	242	1	TRUE	241	6
chr4:186297837-186297976	140	107	FALSE	chr4:189637037-189637243	207	40	TRUE	247	51
chr4:187603865-187604234	370	254	FALSE	chr4:190951434-190952027	594	30	TRUE	624	90
chr4:189759705-189761997	2293	140	FALSE	chr4:193120513-193122975	2463	30	TRUE	2433	100
chr5:140726-141242	517	729	FALSE	chr5:131713-132938	1226	20	TRUE	1246	92
chr5:1543209-1543598	390	123	FALSE	chr5:1456261-1456759	499	14	TRUE	513	31
chr5:3653190-3653741	552	107	FALSE	chr5:3571722-3572362	641	18	TRUE	659	31
chr5:6313683-6314132	450	127	FALSE	chr5:6242356-6242898	543	34	TRUE	577	52
chr5:7741502-7741958	457	224	FALSE	chr5:7680397-7681082	686	5	TRUE	681	34
chr5:9353018-9353428	411	142	FALSE	chr5:9292836-9293451	616	63	TRUE	553	77
chr5:13029084-13029401	318	103	FALSE	chr5:12965947-12966332	386	35	TRUE	421	91
chr5:22529087-22529240	154	105	FALSE	chr5:22636759-22636906	148	99	TRUE	49	2
chr5:26093898-26094721	824	316	FALSE	chr5:26198591-26199759	1169	29	TRUE	1140	97
chr5:26094331-26094729	399	332	FALSE	chr5:26199020-26199767	748	17	TRUE	731	41
chr5:38832047-38832217	171	200	FALSE	chr5:39081269-39081686	418	47	TRUE	371	68
chr5:39499549-39499719	171	116	FALSE	chr5:39749605-39749906	302	15	TRUE	287	19
chr5:57249717-57249978	262	419	FALSE	chr5:58077986-58078664	679	2	TRUE	681	46
chr5:75503848-75503921	74	178	FALSE	chr5:75984732-75984990	259	7	TRUE	252	49
chr5:78818169-78818340	172	179	FALSE	chr5:79299765-79300116	352	1	TRUE	351	8
chr5:79568797-79568863	67	118	FALSE	chr5:80052945-80053147	203	18	TRUE	185	62
chr5:87257642-87258126	485	438	FALSE	chr5:87738278-87739249	972	49	TRUE	923	40
chr5:92121371-92121729	359	348	FALSE	chr5:92605277-92605990	714	7	TRUE	707	59
chr5:106074882-106075886	1005	150	FALSE	chr5:106579150-106580366	1217	62	TRUE	1155	64
chr5:108930333-108930611	279	804	FALSE	chr5:109432974-109434040	1067	16	TRUE	1083	59
chr5:136493425-136494048	624	104	FALSE	chr5:137015891-137016628	738	10	TRUE	728	62
chr5:146368184-146368237	54	284	FALSE	chr5:146903757-146904062	306	32	TRUE	338	96
chr5:156423118-156423485	368	179	FALSE	chr5:156941959-156942491	533	14	TRUE	547	29
chr5:163413837-163414052	216	121	FALSE	chr5:163948701-163949059	359	22	TRUE	337	39
chr5:163429208-163429837	630	177	FALSE	chr5:163964207-163965001	795	12	TRUE	807	50
chr5:164683660-164683840	181	158	FALSE	chr5:165218525-165218933	409	70	TRUE	339	69
chr5:176061351-176061606	256	225	FALSE	chr5:176604784-176605267	484	3	TRUE	481	20
chr5:177782613-177782735	123	566	FALSE	chr5:178326095-178326825	731	42	TRUE	689	78
chr6:501015-501739	725	121	FALSE	chr6:359105-360019	915	69	TRUE	846	98
chr6:1316930-1317297	368	422	FALSE	chr6:1180445-1181192	748	42	TRUE	790	99
chr6:1355734-1355874	141	150	FALSE	chr6:1219247-1219540	294	3	TRUE	291	10
chr6:3356050-3356122	73	423	FALSE	chr6:3224406-3224822	417	79	TRUE	496	91
chr6:3516382-3517346	965	265	FALSE	chr6:3385125-3386364	1240	10	TRUE	1230	38
chr6:3776774-3777219	446	679	FALSE	chr6:3645725-3646862	1138	13	TRUE	1125	76
chr6:5035530-5035787	258	265	FALSE	chr6:4904519-4904995	477	46	TRUE	523	60
chr6:6821763-6822099	337	428	FALSE	chr6:6690984-6691752	769	4	TRUE	765	31
chr6:8761193-8761219	27	105	FALSE	chr6:8630504-8630630	127	5	TRUE	132	11
chr6:9517468-9517558	91	227	FALSE	chr6:9385923-9386261	339	21	TRUE	318	77
chr6:10319328-10319805	478	144	FALSE	chr6:10186914-10187542	629	7	TRUE	622	47
chr6:11491505-11491866	362	738	FALSE	chr6:11359449-11360550	1102	2	TRUE	1100	37
chr6:14692720-14692996	277	917	FALSE	chr6:14565122-14566224	1103	91	TRUE	1194	79
chr6:16099520-16099921	402	368	FALSE	chr6:15971739-15972495	757	13	TRUE	770	36
chr6:17586634-17587247	614	111	FALSE	chr6:17458783-17459458	676	49	TRUE	725	52
chr6:21456207-21456757	551	502	FALSE	chr6:21328400-21329428	1029	24	TRUE	1053	40
chr6:23619748-23620337	590	804	FALSE	chr6:23492680-23494076	1397	3	TRUE	1394	80
chr6:24053944-24054134	191	731	FALSE	chr6:23924704-23925614	911	11	TRUE	922	80
chr6:24056450-24056621	172	121	FALSE	chr6:23927949-23928232	284	9	TRUE	293	24
chr6:28054565-28054888	324	317	FALSE	chr6:27924191-27924905	715	74	TRUE	641	88
chr6:34071188-34073549	2362	2299	FALSE	chr6:33892531-33897166	4636	25	TRUE	4661	77
chr6:37179268-37179477	210	156	FALSE	chr6:37002810-37003159	350	16	TRUE	366	41
chr6:40654955-40655224	270	365	FALSE	chr6:40482817-40483463	647	12	TRUE	635	61
chr6:43738088-43738689	602	755	FALSE	chr6:43566835-43568192	1358	1	TRUE	1357	50
chr6:43958626-43958725	100	174	FALSE	chr6:43788116-43788381	266	8	TRUE	274	12
chr6:45642833-45643187	355	332	FALSE	chr6:45477643-45478333	691	4	TRUE	687	37
chr6:47666053-47666163	111	188	FALSE	chr6:47507686-47507973	288	11	TRUE	299	12
chr6:48831966-48833209	1244	172	FALSE	chr6:48673758-48675164	1407	9	TRUE	1416	82
chr6:51981353-51981387	35	177	FALSE	chr6:51818458-51818664	207	5	TRUE	212	38
chr6:51989882-51989984	103	346	FALSE	chr6:51828262-51828721	460	11	TRUE	449	73
chr6:57470392-57470472	81	111	FALSE	chr6:57309433-57309633	201	9	TRUE	192	19
chr6:63688220-63688339	120	159	FALSE	chr6:64834267-64834543	277	2	TRUE	279	18
chr6:64686743-64686961	219	103	FALSE	chr6:65840225-65840597	373	51	TRUE	322	91
chr6:67648243-67648333	91	101	FALSE	chr6:68810638-68810850	213	21	TRUE	192	20
chr6:69100811-69101003	193	615	FALSE	chr6:70278805-70279626	822	14	TRUE	808	81
chr6:75049418-75049497	80	107	FALSE	chr6:76226469-76226654	186	1	TRUE	187	11
chr6:82697926-82698113	188	120	FALSE	chr6:83917400-83917779	380	72	TRUE	308	50
chr6:83145108-83145237	130	204	FALSE	chr6:84368104-84368462	359	25	TRUE	334	33
chr6:100608016-100608769	754	114	FALSE	chr6:101781744-101782697	954	86	TRUE	868	95
chr6:105023211-105023660	450	111	FALSE	chr6:106199220-106199734	515	46	TRUE	561	61
chr6:106251637-106251675	39	281	FALSE	chr6:107427503-107427840	338	18	TRUE	320	16
chr6:106589115-106589338	224	303	FALSE	chr6:107765265-107765810	546	19	TRUE	527	88
chr6:107402454-107402580	127	105	FALSE	chr6:108581342-108581530	189	43	TRUE	232	37
chr6:109046962-109047519	558	668	FALSE	chr6:110224379-110225613	1235	9	TRUE	1226	71
chr6:113037836-113038049	214	118	FALSE	chr6:114220970-114221311	342	10	TRUE	332	42
chr6:113204801-113204875	75	137	FALSE	chr6:114388041-114388232	192	20	TRUE	212	11
chr6:113204836-113204871	36	131	FALSE	chr6:114388076-114388228	153	14	TRUE	167	15
chr6:113409435-113409512	78	120	FALSE	chr6:114593273-114593519	247	49	TRUE	198	35
chr6:113578351-113578609	259	105	FALSE	chr6:114762357-114762607	251	97	TRUE	154	94
chr6:118070794-118071227	434	298	FALSE	chr6:119255632-119256301	670	62	TRUE	732	77
chr6:124687132-124687743	612	714	FALSE	chr6:125874458-125875774	1317	9	TRUE	1326	98
chr6:125772389-125773088	700	165	FALSE	chr6:126960903-126961763	861	4	TRUE	865	44
chr6:126767040-126767145	106	123	FALSE	chr6:127955695-127955888	194	35	TRUE	229	83
chr6:129619203-129619655	453	1034	FALSE	chr6:130812837-130814375	1539	52	TRUE	1487	83
chr6:134193772-134193856	85	146	FALSE	chr6:135381721-135381961	241	10	TRUE	231	12
chr6:137117116-137117399	284	558	FALSE	chr6:138304898-138305752	855	13	TRUE	842	77
chr6:141372413-141372798	386	474	FALSE	chr6:142557598-142558486	889	29	TRUE	860	46
chr6:142317702-142318444	743	143	FALSE	chr6:143509901-143510793	893	7	TRUE	886	86
chr6:150268991-150269116	126	740	FALSE	chr6:151468974-151469845	872	6	TRUE	866	37
chr6:156456035-156456222	188	103	FALSE	chr6:157658266-157658556	291	0	TRUE	291	0
chr6:158566400-158566776	377	112	FALSE	chr6:159811397-159811945	549	60	TRUE	489	81
chr6:159604637-159604932	296	329	FALSE	chr6:160850277-160850910	634	9	TRUE	625	49
chr6:159816115-159816184	70	104	FALSE	chr6:161061710-161061863	154	20	TRUE	174	16
chr6:159898490-159898803	314	113	FALSE	chr6:161144162-161144577	416	11	TRUE	427	19
chr6:160299105-160299562	458	261	FALSE	chr6:161549045-161549763	719	0	TRUE	719	59
chr6:160668606-160669253	648	214	FALSE	chr6:162016088-162016976	889	27	TRUE	862	91
chr6:161374165-161374761	597	160	FALSE	chr6:162732660-162733422	763	6	TRUE	757	39
chr6:161374409-161374690	282	165	FALSE	chr6:162732904-162733351	448	1	TRUE	447	17
chr6:161435911-161436068	158	174	FALSE	chr6:162794576-162794925	350	18	TRUE	332	19
chr6:161435926-161436343	418	222	FALSE	chr6:162794591-162795227	637	3	TRUE	640	52
chr6:165618927-165619794	868	581	FALSE	chr6:166984968-166986426	1459	10	TRUE	1449	51
chr6:165677822-165678317	496	477	FALSE	chr6:167044453-167045451	999	26	TRUE	973	86
chr6:165749156-165749524	369	435	FALSE	chr6:167116219-167117024	806	2	TRUE	804	37
chr6:165839638-165840213	576	553	FALSE	chr6:167207110-167208243	1134	5	TRUE	1129	91
chr6:166022493-166023304	812	146	FALSE	chr6:167390794-167391738	945	13	TRUE	958	10
chr6:166899402-166899612	211	116	FALSE	chr6:168282130-168282367	238	89	TRUE	327	42
chr6:168035420-168035529	110	222	FALSE	chr6:169376155-169376451	297	35	TRUE	332	94
chr6:168119568-168120090	523	549	FALSE	chr6:169460452-169461533	1082	10	TRUE	1072	74
chr6:168269988-168270627	640	190	FALSE	chr6:169613854-169614721	868	38	TRUE	830	86
chr6:168363285-168363526	242	426	FALSE	chr6:169705952-169706651	700	32	TRUE	668	53
chr6:168705433-168705861	429	109	FALSE	chr6:170051182-170051718	537	1	TRUE	538	60
chr6:168866516-168866970	455	205	FALSE	chr6:170215099-170215770	672	12	TRUE	660	94
chr6:170057606-170057795	190	274	FALSE	chr6:171414034-171414499	466	2	TRUE	464	30
chr6:170094330-170094597	268	160	FALSE	chr6:171452253-171452674	422	6	TRUE	428	61
chr6:170394418-170394728	311	114	FALSE	chr6:171753109-171753571	463	38	TRUE	425	68
chr7:467241-467720	480	360	FALSE	chr7:566360-567200	841	1	TRUE	840	8
chr7:482261-483506	1246	362	FALSE	chr7:581226-582814	1589	19	TRUE	1608	28
chr7:1404791-1404984	194	138	FALSE	chr7:1515776-1516173	398	66	TRUE	332	23
chr7:1758360-1758689	330	495	FALSE	chr7:1870925-1871747	823	2	TRUE	825	71
chr7:3120121-3120298	178	278	FALSE	chr7:3233992-3234453	462	6	TRUE	456	30
chr7:3943355-3943413	59	157	FALSE	chr7:4057866-4058082	217	1	TRUE	216	9
chr7:4523854-4523984	131	123	FALSE	chr7:4640519-4640693	175	79	TRUE	254	32
chr7:15813745-15813867	123	107	FALSE	chr7:15946979-15947206	228	2	TRUE	230	96
chr7:18786586-18786680	95	116	FALSE	chr7:18916386-18916664	279	68	TRUE	211	87
chr7:23810505-23810926	422	101	FALSE	chr7:23949709-23950118	410	89	TRUE	321	9
chr7:34047784-34047816	33	129	FALSE	chr7:34187508-34187674	167	5	TRUE	162	6
chr7:40373284-40373376	93	174	FALSE	chr7:40530784-40531076	293	26	TRUE	267	48
chr7:43316750-43316822	73	162	FALSE	chr7:43474888-43475108	221	14	TRUE	235	17
chr7:44254679-44254806	128	910	FALSE	chr7:44413180-44414224	1045	7	TRUE	1038	26
chr7:44328493-44328714	222	348	FALSE	chr7:44487912-44488481	570	0	TRUE	570	61
chr7:44992570-44992713	144	179	FALSE	chr7:45152936-45153282	347	24	TRUE	323	63
chr7:47362693-47363355	663	496	FALSE	chr7:47524020-47525188	1169	10	TRUE	1159	84
chr7:52718942-52719569	628	136	FALSE	chr7:52880020-52880817	798	34	TRUE	764	85
chr7:52718951-52719157	207	139	FALSE	chr7:52880029-52880405	377	31	TRUE	346	66
chr7:57486112-57497117	11006	953	FALSE	chr7:57729631-57741650	12020	61	TRUE	11959	64
chr7:64809176-64809639	464	170	FALSE	chr7:66016720-66017353	634	0	TRUE	634	69
chr7:65614415-65614685	271	106	FALSE	chr7:66836402-66836778	377	0	TRUE	377	5
chr7:67475009-67475765	757	179	FALSE	chr7:68694898-68695840	943	7	TRUE	936	58
chr7:67667864-67668107	244	136	FALSE	chr7:68887616-68888015	400	20	TRUE	380	56
chr7:68319882-68320464	583	192	FALSE	chr7:69539927-69540621	695	80	TRUE	775	76
chr7:68462655-68463145	491	285	FALSE	chr7:69682832-69683630	799	23	TRUE	776	58
chr7:68462656-68462934	279	312	FALSE	chr7:69682833-69683419	587	4	TRUE	591	29
chr7:73578627-73579006	380	261	FALSE	chr7:74779113-74779762	650	9	TRUE	641	52
chr7:73578628-73578800	173	268	FALSE	chr7:74779114-74779556	443	2	TRUE	441	16
chr7:73967725-73967902	178	2226	FALSE	chr7:75168645-75171047	2403	1	TRUE	2404	20
chr7:74203970-74204546	577	267	FALSE	chr7:75405981-75406833	853	9	TRUE	844	87
chr7:76996913-76999034	2122	509	FALSE	chr7:78275536-78278177	2642	11	TRUE	2631	23
chr7:87209416-87209954	539	107	FALSE	chr7:88459042-88459606	565	81	TRUE	646	75
chr7:89219828-89220192	365	123	FALSE	chr7:90470418-90470894	477	11	TRUE	488	48
chr7:89850466-89850557	92	110	FALSE	chr7:91101219-91101429	211	9	TRUE	202	6
chr7:89958908-89959616	709	111	FALSE	chr7:91209393-91210204	812	8	TRUE	820	53
chr7:99675598-99675675	78	224	FALSE	chr7:100914927-100915194	268	34	TRUE	302	44
chr7:102611452-102611834	383	245	FALSE	chr7:103928987-103929526	540	88	TRUE	628	57
chr7:105733481-105733979	499	254	FALSE	chr7:107047683-107048515	833	80	TRUE	753	63
chr7:109447363-109448215	853	407	FALSE	chr7:110771790-110773077	1288	28	TRUE	1260	94
chr7:113218514-113218690	177	297	FALSE	chr7:114537561-114537965	405	69	TRUE	474	70
chr7:114291859-114292014	156	122	FALSE	chr7:115606714-115606969	256	22	TRUE	278	74
chr7:115479045-115479226	182	116	FALSE	chr7:116793886-116794164	279	19	TRUE	298	30
chr7:115479114-115479159	46	116	FALSE	chr7:116793955-116794097	143	19	TRUE	162	27
chr7:116726134-116726178	45	104	FALSE	chr7:118041235-118041381	147	2	TRUE	149	11
chr7:118693845-118694003	159	144	FALSE	chr7:120009425-120009765	341	38	TRUE	303	47
chr7:129808102-129808146	45	124	FALSE	chr7:131121273-131121480	208	39	TRUE	169	14
chr7:130591014-130591463	450	622	FALSE	chr7:131904710-131905790	1081	9	TRUE	1072	55
chr7:131210733-131210773	41	284	FALSE	chr7:132528119-132528420	302	23	TRUE	325	51
chr7:131653948-131654755	808	321	FALSE	chr7:132971530-132972657	1128	1	TRUE	1129	74
chr7:131681479-131681556	78	745	FALSE	chr7:132999361-133000152	792	31	TRUE	823	32
chr7:132607759-132608235	477	231	FALSE	chr7:133929009-133929737	729	21	TRUE	708	46
chr7:133702329-133702353	25	123	FALSE	chr7:135023547-135023695	149	1	TRUE	148	5
chr7:136825756-136826081	326	235	FALSE	chr7:138135010-138135660	651	90	TRUE	561	94
chr7:137471786-137472491	706	158	FALSE	chr7:138780828-138781699	872	8	TRUE	864	73
chr7:137638429-137638672	244	122	FALSE	chr7:138947381-138947718	338	28	TRUE	366	51
chr7:139101246-139101511	266	314	FALSE	chr7:140414171-140414816	646	66	TRUE	580	81
chr7:146535085-146535436	352	138	FALSE	chr7:147715124-147715695	572	82	TRUE	490	87
chr7:151820994-151821053	60	134	FALSE	chr7:152993414-152993627	214	20	TRUE	194	44
chr7:152674618-152674797	180	183	FALSE	chr7:153848012-153848377	366	3	TRUE	363	43
chr7:153099282-153099567	286	131	FALSE	chr7:154272423-154272910	488	71	TRUE	417	97
chr7:154093046-154093656	611	561	FALSE	chr7:155267850-155269020	1171	1	TRUE	1172	8
chr7:154264605-154265293	689	100	FALSE	chr7:155439868-155440691	824	35	TRUE	789	75
chr7:155318014-155318624	611	627	FALSE	chr7:156493563-156494812	1250	12	TRUE	1238	59
chr7:156101284-156101765	482	530	FALSE	chr7:157288265-157289297	1033	21	TRUE	1012	85
chr7:156331717-156332162	446	277	FALSE	chr7:157519130-157519862	733	10	TRUE	723	43
chr7:156331796-156331940	145	289	FALSE	chr7:157519209-157519640	432	2	TRUE	434	9
chr7:157481325-157482878	1554	134	FALSE	chr7:158669571-158671254	1684	4	TRUE	1688	63
chr7:157836913-157837320	408	321	FALSE	chr7:159027056-159027783	728	1	TRUE	729	72
chr7:157866738-157867633	896	323	FALSE	chr7:159056517-159057768	1252	33	TRUE	1219	96
chr7:157887397-157887912	516	169	FALSE	chr7:159077675-159078367	693	8	TRUE	685	44
chr7:158000566-158001278	713	104	FALSE	chr7:159191007-159191863	857	40	TRUE	817	89
chr7:158000568-158000804	237	144	FALSE	chr7:159191009-159191389	381	0	TRUE	381	21
chr7:158155415-158155836	422	292	FALSE	chr7:159361817-159362472	656	58	TRUE	714	48
chr7:158385871-158386443	573	260	FALSE	chr7:159592899-159593742	844	11	TRUE	833	75
chr8:535711-535883	173	107	FALSE	chr8:332675-332979	305	25	TRUE	280	40
chr8:1337111-1337567	457	840	FALSE	chr8:1125535-1126816	1282	15	TRUE	1297	52
chr8:1456758-1456916	159	112	FALSE	chr8:1235629-1235885	257	14	TRUE	271	13
chr8:1969160-1969729	570	474	FALSE	chr8:1747381-1748522	1142	98	TRUE	1044	61
chr8:3448303-3448432	130	243	FALSE	chr8:3202602-3202990	389	16	TRUE	373	80
chr8:4258294-4258596	303	805	FALSE	chr8:4012788-4013906	1119	11	TRUE	1108	95
chr8:8396407-8396589	183	200	FALSE	chr8:11346812-11347188	377	6	TRUE	383	53
chr8:9892431-9892538	108	276	FALSE	chr8:9848444-9848839	396	12	TRUE	384	41
chr8:20621802-20622154	353	466	FALSE	chr8:20886907-20887733	827	8	TRUE	819	51
chr8:21696872-21697217	346	302	FALSE	chr8:21968144-21968783	640	8	TRUE	648	36
chr8:22708840-22709593	754	313	FALSE	chr8:22983084-22984162	1079	12	TRUE	1067	54
chr8:24589373-24589557	185	160	FALSE	chr8:24864291-24864663	373	28	TRUE	345	40
chr8:25088008-25088133	126	540	FALSE	chr8:25366341-25367007	667	1	TRUE	666	55
chr8:29819988-29820786	799	427	FALSE	chr8:30098368-30099609	1242	16	TRUE	1226	71
chr8:33462123-33462170	48	181	FALSE	chr8:33733294-33733530	237	8	TRUE	229	15
chr8:35509494-35509506	13	506	FALSE	chr8:35785082-35785625	544	25	TRUE	519	47
chr8:38525057-38525172	116	186	FALSE	chr8:38801956-38802238	283	19	TRUE	302	58
chr8:38918205-38918825	621	192	FALSE	chr8:39195130-39195947	818	5	TRUE	813	36
chr8:40792539-40792767	229	235	FALSE	chr8:41069477-41069910	434	30	TRUE	464	37
chr8:41900436-41900725	290	773	FALSE	chr8:42173959-42175027	1069	6	TRUE	1063	51
chr8:42347245-42347458	214	108	FALSE	chr8:42617335-42617752	418	96	TRUE	322	87
chr8:47763673-47764235	563	489	FALSE	chr8:48139395-48140455	1061	9	TRUE	1052	66
chr8:49767878-49768232	355	332	FALSE	chr8:50148631-50149318	688	1	TRUE	687	8
chr8:49767878-49768540	663	318	FALSE	chr8:50148631-50149626	996	15	TRUE	981	82
chr8:51696642-51696880	239	409	FALSE	chr8:52069767-52070427	661	13	TRUE	648	30
chr8:52275930-52276449	520	364	FALSE	chr8:52651610-52652501	892	8	TRUE	884	62
chr8:54125111-54125939	829	195	FALSE	chr8:54502191-54503245	1055	31	TRUE	1024	53
chr8:54125354-54125865	512	182	FALSE	chr8:54502434-54503171	738	44	TRUE	694	80
chr8:77036081-77036112	32	102	FALSE	chr8:77465527-77465664	138	4	TRUE	134	21
chr8:91834305-91835013	709	151	FALSE	chr8:92959164-92960109	946	86	TRUE	860	54
chr8:95597099-95597212	114	176	FALSE	chr8:96722061-96722367	307	17	TRUE	290	50
chr8:97587338-97587563	226	115	FALSE	chr8:98712677-98713046	370	29	TRUE	341	76
chr8:115075936-115076121	186	109	FALSE	chr8:116202936-116203147	212	83	TRUE	295	95
chr8:117097435-117098101	667	226	FALSE	chr8:118225600-118226534	935	42	TRUE	893	99
chr8:117608338-117608532	195	236	FALSE	chr8:118736499-118736921	423	8	TRUE	431	19
chr8:123670193-123670232	40	749	FALSE	chr8:124801627-124802462	836	47	TRUE	789	88
chr8:124301932-124302752	821	332	FALSE	chr8:125434388-125435505	1118	35	TRUE	1153	55
chr8:124482944-124483123	180	342	FALSE	chr8:125615653-125616151	499	23	TRUE	522	89
chr8:130006595-130006695	101	115	FALSE	chr8:131132948-131133172	225	9	TRUE	216	25
chr8:130428407-130428816	410	722	FALSE	chr8:131555040-131556180	1141	9	TRUE	1132	69
chr8:132933201-132933465	265	261	FALSE	chr8:134056377-134056908	532	6	TRUE	526	44
chr8:137595442-137595584	143	117	FALSE	chr8:138712863-138713151	289	29	TRUE	260	16
chr8:137595474-137595494	21	146	FALSE	chr8:138712895-138713061	167	0	TRUE	167	10
chr8:139088677-139088698	22	155	FALSE	chr8:140208132-140208308	177	0	TRUE	177	3
chr8:141515162-141515364	203	290	FALSE	chr8:142643714-142644209	496	3	TRUE	493	32
chr8:141540894-141541405	512	525	FALSE	chr8:142669757-142670792	1036	1	TRUE	1037	23
chr8:141658138-141658432	295	783	FALSE	chr8:142788354-142789438	1085	7	TRUE	1078	44
chr8:141755990-141756225	236	1137	FALSE	chr8:142887048-142888415	1368	5	TRUE	1373	38
chr8:142049591-142050230	640	167	FALSE	chr8:143187207-143188026	820	13	TRUE	807	19
chr8:142260967-142261455	489	362	FALSE	chr8:143401567-143402427	861	10	TRUE	851	73
chr8:142519466-142520700	1235	191	FALSE	chr8:143662570-143664000	1431	5	TRUE	1426	77
chr8:142935399-142935425	27	687	FALSE	chr8:144078730-144079445	716	2	TRUE	714	62
chr8:143182005-143182181	177	358	FALSE	chr8:144326798-144327326	529	6	TRUE	535	8
chr8:144218650-144218849	200	709	FALSE	chr8:145385466-145386395	930	21	TRUE	909	93
chr9:3876680-3876704	25	312	FALSE	chr9:3880646-3880964	319	18	TRUE	337	38
chr9:4735225-4735479	255	109	FALSE	chr9:4740302-4740602	301	63	TRUE	364	66
chr9:6808007-6808192	186	107	FALSE	chr9:6804550-6804784	235	58	TRUE	293	99
chr9:14205207-14205300	94	291	FALSE	chr9:14214704-14215076	373	12	TRUE	385	16
chr9:15767827-15767844	18	150	FALSE	chr9:15779688-15779846	159	9	TRUE	168	12
chr9:26332943-26333182	240	437	FALSE	chr9:26343435-26344083	649	28	TRUE	677	59
chr9:35999215-35999384	170	281	FALSE	chr9:36020896-36021389	494	43	TRUE	451	64
chr9:36924732-36924860	129	134	FALSE	chr9:36948343-36948610	268	5	TRUE	263	30
chr9:37808427-37808793	367	171	FALSE	chr9:37832157-37832690	534	4	TRUE	538	33
chr9:63823024-63823822	799	1013	FALSE	chr9:47730846-47732657	1812	0	TRUE	1812	24
chr9:71331614-71331985	372	473	FALSE	chr9:83481312-83482174	863	18	TRUE	845	55
chr9:71420508-71421032	525	274	FALSE	chr9:83570686-83571480	795	4	TRUE	799	40
chr9:71752460-71752504	45	175	FALSE	chr9:83902710-83902926	217	3	TRUE	220	6
chr9:72029919-72030116	198	196	FALSE	chr9:84180562-84180959	398	4	TRUE	394	21
chr9:76539569-76539605	37	105	FALSE	chr9:88695814-88695992	179	37	TRUE	142	51
chr9:77894304-77894437	134	191	FALSE	chr9:90051231-90051566	336	11	TRUE	325	16
chr9:78921892-78922733	842	125	FALSE	chr9:91080436-91081474	1039	72	TRUE	967	90
chr9:80897910-80898110	201	141	FALSE	chr9:93049772-93050152	381	39	TRUE	342	59
chr9:81197361-81197469	109	191	FALSE	chr9:93349516-93349818	303	3	TRUE	300	17
chr9:83158559-83158801	243	134	FALSE	chr9:95308173-95308553	381	4	TRUE	377	66
chr9:85497071-85497292	222	102	FALSE	chr9:97647458-97647786	329	5	TRUE	324	21
chr9:85497180-85497204	25	110	FALSE	chr9:97647558-97647698	141	6	TRUE	135	17
chr9:86052943-86053907	965	1086	FALSE	chr9:98203479-98205570	2092	41	TRUE	2051	95
chr9:87766299-87766443	145	265	FALSE	chr9:99919470-99919842	373	37	TRUE	410	48
chr9:87818819-87819076	258	111	FALSE	chr9:99972205-99972622	418	49	TRUE	369	54
chr9:87869533-87870144	612	475	FALSE	chr9:100023090-100024170	1081	6	TRUE	1087	36
chr9:89039634-89040298	665	300	FALSE	chr9:101202119-101203081	963	2	TRUE	965	68
chr9:89039963-89040294	332	298	FALSE	chr9:101202448-101203077	630	0	TRUE	630	3
chr9:89254134-89254761	628	976	FALSE	chr9:101416926-101418532	1607	3	TRUE	1604	6
chr9:91132610-91132706	97	130	FALSE	chr9:103298549-103298787	239	12	TRUE	227	22
chr9:91132613-91132672	60	130	FALSE	chr9:103298552-103298753	202	12	TRUE	190	20
chr9:91695381-91695664	284	492	FALSE	chr9:103861586-103862338	753	23	TRUE	776	17
chr9:93208415-93208862	448	426	FALSE	chr9:105375046-105375970	925	51	TRUE	874	60
chr9:93210953-93212117	1165	263	FALSE	chr9:105378061-105379505	1445	17	TRUE	1428	88
chr9:93618731-93618942	212	602	FALSE	chr9:105786173-105786985	813	1	TRUE	814	5
chr9:95751842-95752001	160	450	FALSE	chr9:107922680-107923295	616	6	TRUE	610	91
chr9:107079564-107079747	184	212	FALSE	chr9:119255656-119256013	358	38	TRUE	396	25
chr9:108455091-108455378	288	305	FALSE	chr9:120624015-120624662	648	55	TRUE	593	63
chr9:112525915-112526036	122	175	FALSE	chr9:124696860-124697186	327	30	TRUE	297	56
chr9:112866671-112867839	1169	154	FALSE	chr9:125037933-125039281	1349	26	TRUE	1323	83
chr9:112895510-112896031	522	255	FALSE	chr9:125066956-125067774	819	42	TRUE	777	55
chr9:114278222-114278684	463	331	FALSE	chr9:126476961-126477835	875	81	TRUE	794	97
chr9:116936070-116936320	251	407	FALSE	chr9:129129407-129130068	662	4	TRUE	658	50
chr9:118084418-118084489	72	112	FALSE	chr9:130278321-130278415	95	89	TRUE	184	61
chr9:123346777-123347879	1103	473	FALSE	chr9:135543962-135545578	1617	41	TRUE	1576	88
chr9:124106248-124106318	71	177	FALSE	chr9:136304149-136304414	266	18	TRUE	248	23
chr9:124444984-124445088	105	248	FALSE	chr9:136643013-136643319	307	46	TRUE	353	35
chr9:125458808-125458956	149	446	FALSE	chr9:137658030-137658611	582	13	TRUE	595	46
chr9:125576923-125577930	1008	253	FALSE	chr9:137776569-137777836	1268	7	TRUE	1261	11
chr9:125577355-125577729	375	252	FALSE	chr9:137777001-137777635	635	8	TRUE	627	51
chr9:125985060-125985454	395	349	FALSE	chr9:138190425-138191176	752	8	TRUE	744	50
chr9:125985062-125985304	243	357	FALSE	chr9:138190427-138191026	600	0	TRUE	600	3
chr9:126065506-126065618	113	196	FALSE	chr9:138271235-138271555	321	12	TRUE	309	24
chr9:127882561-127882602	42	385	FALSE	chr9:140089962-140090389	428	1	TRUE	427	27
chr9:128055307-128055411	105	157	FALSE	chr9:140263124-140263381	258	4	TRUE	262	14
chr9:129395128-129397718	2591	488	FALSE	chr9:141597296-141600375	3080	1	TRUE	3079	2
chr9:130221747-130222160	414	193	FALSE	chr9:142426499-142427039	541	66	TRUE	607	95
chr9:130344252-130345650	1399	112	FALSE	chr9:142549142-142550662	1521	10	TRUE	1511	68
chr9:130954926-130955461	536	834	FALSE	chr9:143159813-143161173	1361	9	TRUE	1370	86
chr9:130971828-130972712	885	151	FALSE	chr9:143179823-143180934	1112	76	TRUE	1036	87
chr9:131788965-131789239	275	320	FALSE	chr9:144001908-144002508	601	6	TRUE	595	14
chr9:131964277-131964438	162	727	FALSE	chr9:144177574-144178466	893	4	TRUE	889	74
chr9:132142530-132142682	153	517	FALSE	chr9:144356508-144357184	677	7	TRUE	670	17
chr9:132519150-132519964	815	185	FALSE	chr9:144733515-144734513	999	1	TRUE	1000	39
chr9:133588550-133588713	164	2022	FALSE	chr9:145802546-145804727	2182	4	TRUE	2186	59
chr9:134003173-134003616	444	286	FALSE	chr9:146217624-146218351	728	2	TRUE	730	20
chr9:134024973-134025325	353	546	FALSE	chr9:146240381-146241261	881	18	TRUE	899	50
chr9:134285449-134285609	161	361	FALSE	chr9:146500078-146500597	520	2	TRUE	522	24
chr9:134300939-134301281	343	191	FALSE	chr9:146515926-146516459	534	0	TRUE	534	9
chr9:134368525-134369523	999	168	FALSE	chr9:146583703-146584877	1175	8	TRUE	1167	69
chr9:134368856-134369539	684	177	FALSE	chr9:146584034-146584893	860	1	TRUE	861	32
chr9:134394097-134394268	172	1001	FALSE	chr9:146609543-146610743	1201	28	TRUE	1173	81
chr9:134451726-134452392	667	103	FALSE	chr9:146668340-146669104	765	5	TRUE	770	29
chr9:134501245-134501461	217	524	FALSE	chr9:146718045-146718772	728	13	TRUE	741	61
chr9:134684872-134686079	1208	834	FALSE	chr9:146903231-146905278	2048	6	TRUE	2042	77
chr9:135333537-135333704	168	573	FALSE	chr9:147557409-147558128	720	21	TRUE	741	37
chr9:135361465-135362383	919	116	FALSE	chr9:147589005-147589971	967	68	TRUE	1035	94
chr9:135726655-135727476	822	102	FALSE	chr9:147953503-147954429	927	3	TRUE	924	35
chr9:135847839-135847977	139	287	FALSE	chr9:148074941-148075378	438	12	TRUE	426	43
chr9:135982643-135982729	87	118	FALSE	chr9:148209945-148210175	231	26	TRUE	205	40
chr9:136023033-136023137	105	317	FALSE	chr9:148251225-148251637	413	9	TRUE	422	25
chr9:136534813-136535046	234	662	FALSE	chr9:148764512-148765392	881	15	TRUE	896	67
chr9:136608088-136608511	424	222	FALSE	chr9:148839943-148840599	657	11	TRUE	646	70
chr9:136897449-136898187	739	112	FALSE	chr9:149131619-149132504	886	35	TRUE	851	69
chr9:136960388-136960765	378	137	FALSE	chr9:149194723-149195212	490	25	TRUE	515	54
chr9:137034267-137034413	147	685	FALSE	chr9:149268702-149269538	837	5	TRUE	832	26
chr9:137273700-137273835	136	403	FALSE	chr9:149511350-149511881	532	7	TRUE	539	12
chr9:137948648-137949547	900	351	FALSE	chr9:150213853-150215105	1253	2	TRUE	1251	32
chr9:137960272-137960459	188	205	FALSE	chr9:150225830-150226243	414	21	TRUE	393	33
chrX:1325378-1325507	130	732	FALSE	chrX:1174962-1175830	869	7	TRUE	862	61
chrX:1904430-1905094	665	284	FALSE	chrX:1699943-1700902	960	11	TRUE	949	51
chrX:6621555-6622200	646	335	FALSE	chrX:6175101-6176089	989	8	TRUE	981	37
chrX:14631877-14631964	88	287	FALSE	chrX:14212099-14212546	448	73	TRUE	375	48
chrX:16964691-16965022	332	121	FALSE	chrX:16547167-16547625	459	6	TRUE	453	35
chrX:21304750-21304831	82	137	FALSE	chrX:20887975-20888160	186	33	TRUE	219	57
chrX:22898554-22899760	1207	339	FALSE	chrX:22481672-22483203	1532	14	TRUE	1546	83
chrX:23780088-23780202	115	114	FALSE	chrX:23363710-23363860	151	78	TRUE	229	78
chrX:27458243-27459040	798	129	FALSE	chrX:27048408-27049367	960	33	TRUE	927	82
chrX:29168674-29168996	323	163	FALSE	chrX:28760690-28761090	401	85	TRUE	486	41
chrX:29507351-29507424	74	181	FALSE	chrX:29099477-29099729	253	2	TRUE	255	11
chrX:29568114-29568345	232	121	FALSE	chrX:29160393-29160656	264	89	TRUE	353	97
chrX:30788499-30806701	18203	1493	FALSE	chrX:30385165-30404896	19732	36	TRUE	19696	63
chrX:35692040-35692550	511	418	FALSE	chrX:35287120-35288094	975	46	TRUE	929	95
chrX:39097600-39098032	433	490	FALSE	chrX:38497108-38498019	912	11	TRUE	923	87
chrX:40211041-40211385	345	338	FALSE	chrX:39612280-39612963	684	1	TRUE	683	12
chrX:42285571-42286232	662	391	FALSE	chrX:41690469-41691529	1061	8	TRUE	1053	96
chrX:42285625-42285808	184	399	FALSE	chrX:41690523-41691105	583	0	TRUE	583	7
chrX:42474002-42474085	84	707	FALSE	chrX:41879318-41880108	791	0	TRUE	791	29
chrX:49181368-49181663	296	108	FALSE	chrX:48593119-48593520	402	2	TRUE	404	23
chrX:52580524-52580889	366	134	FALSE	chrX:51865188-51865697	510	10	TRUE	500	34
chrX:57696987-57698677	1691	873	FALSE	chrX:56995759-56998323	2565	1	TRUE	2564	94
chrX:64893288-64893676	389	134	FALSE	chrX:63318575-63319094	520	3	TRUE	523	53
chrX:65457280-65457304	25	276	FALSE	chrX:63883379-63883750	372	71	TRUE	301	3
chrX:66097049-66097715	667	459	FALSE	chrX:64524267-64525403	1137	11	TRUE	1126	100
chrX:66285886-66286014	129	129	FALSE	chrX:64713533-64713733	201	57	TRUE	258	39
chrX:67415219-67415836	618	1230	FALSE	chrX:65843804-65845661	1858	10	TRUE	1848	63
chrX:73878308-73878783	476	221	FALSE	chrX:72311624-72312333	710	13	TRUE	697	71
chrX:73878553-73878780	228	226	FALSE	chrX:72311869-72312330	462	8	TRUE	454	41
chrX:76217671-76218835	1165	563	FALSE	chrX:74650964-74652728	1765	37	TRUE	1728	100
chrX:76217745-76218362	618	569	FALSE	chrX:74651038-74652255	1218	31	TRUE	1187	77
chrX:78265368-78266054	687	201	FALSE	chrX:76700422-76701284	863	25	TRUE	888	56
chrX:78265436-78265661	226	221	FALSE	chrX:76700490-76700891	402	45	TRUE	447	45
chrX:80193755-80193808	54	149	FALSE	chrX:78626019-78626236	218	15	TRUE	203	41
chrX:80214903-80215337	435	110	FALSE	chrX:78647332-78647883	552	7	TRUE	545	62
chrX:80396865-80397071	207	835	FALSE	chrX:78829577-78830619	1043	1	TRUE	1042	40
chrX:80461062-80461287	226	290	FALSE	chrX:78894582-78895102	521	5	TRUE	516	65
chrX:82516829-82517638	810	531	FALSE	chrX:80952944-80954328	1385	44	TRUE	1341	51
chrX:82980314-82980521	208	1475	FALSE	chrX:81412272-81413913	1642	41	TRUE	1683	66
chrX:85911124-85911236	113	164	FALSE	chrX:84342243-84342421	179	98	TRUE	277	74
chrX:88780506-88780639	134	309	FALSE	chrX:87207120-87207599	480	37	TRUE	443	76
chrX:90456354-90457172	819	2370	FALSE	chrX:88906746-88909945	3200	11	TRUE	3189	49
chrX:98224527-98224589	63	2222	FALSE	chrX:96664055-96666374	2320	35	TRUE	2285	86
chrX:100972321-100972855	535	777	FALSE	chrX:99415001-99416349	1349	37	TRUE	1312	66
chrX:101494011-101494137	127	417	FALSE	chrX:99938175-99938727	553	9	TRUE	544	11
chrX:105540771-105540991	221	306	FALSE	chrX:103972263-103972816	554	27	TRUE	527	70
chrX:106452630-106453058	429	2067	FALSE	chrX:104886547-104888999	2453	43	TRUE	2496	89
chrX:112709918-112710454	537	927	FALSE	chrX:111160851-111162308	1458	6	TRUE	1464	40
chrX:113299722-113300080	359	913	FALSE	chrX:111751633-111752906	1274	2	TRUE	1272	95
chrX:116794289-116794615	327	152	FALSE	chrX:115170751-115171223	473	6	TRUE	479	97
chrX:120374530-120374864	335	183	FALSE	chrX:118749600-118750029	430	88	TRUE	518	82
chrX:124128463-124129188	726	147	FALSE	chrX:122438879-122439828	950	77	TRUE	873	89
chrX:124128664-124128842	179	208	FALSE	chrX:122439080-122439482	403	16	TRUE	387	44
chrX:128526936-128527398	463	252	FALSE	chrX:126844657-126845384	728	13	TRUE	715	73
chrX:129431211-129431969	759	216	FALSE	chrX:127749736-127750741	1006	31	TRUE	975	42
chrX:133528771-133529274	504	310	FALSE	chrX:131853540-131854393	854	40	TRUE	814	80
chrX:135114994-135116117	1124	421	FALSE	chrX:133440364-133441909	1546	1	TRUE	1545	27
chrX:144421839-144422061	223	108	FALSE	chrX:142726947-142727293	347	16	TRUE	331	54
chrX:146391980-146392177	198	147	FALSE	chrX:144650145-144650504	360	15	TRUE	345	41
chrX:148704217-148704532	316	102	FALSE	chrX:146969614-146970065	452	34	TRUE	418	50
chrX:151562772-151562922	151	149	FALSE	chrX:149830850-149831214	365	65	TRUE	300	46
chrX:152182341-152182906	566	506	FALSE	chrX:150448403-150449520	1118	46	TRUE	1072	75
chrX:152275028-152275454	427	113	FALSE	chrX:150541628-150542118	491	49	TRUE	540	96
chrX:152998334-152998792	459	403	FALSE	chrX:151264771-151265560	790	72	TRUE	862	91
chrX:155369966-155372170	2205	727	FALSE	chrX:153607301-153610222	2922	10	TRUE	2932	89
chr1:2459277-2459737	461	83	TRUE	chr1:1900587-1900855	269	109	FALSE	378	85
chr1:53095397-53101968	6572	29	TRUE	chr1:52976904-52983382	6479	122	FALSE	6601	53
chr1:108523049-108524141	1093	33	TRUE	chr1:108556124-108557131	1008	118	FALSE	1126	90
chr1:163037456-163037942	487	32	TRUE	chr1:162382071-162382409	339	116	FALSE	455	36
chr1:230396109-230396326	218	83	TRUE	chr1:229776487-229776662	176	125	FALSE	301	43
chr10:489540-490229	690	48	TRUE	chr10:484525-485017	493	149	FALSE	642	88
chr10:9273057-9273750	694	68	TRUE	chr10:9275791-9276285	495	131	FALSE	626	90
chr10:17252003-17252538	536	5	TRUE	chr10:17270547-17270948	402	129	FALSE	531	28
chr10:70918483-70918919	437	47	TRUE	chr10:71788295-71788576	282	108	FALSE	390	92
chr10:89788276-89788708	433	51	TRUE	chr10:90671832-90672210	379	105	FALSE	484	86
chr10:116946466-116946712	247	38	TRUE	chr10:117840788-117840962	175	110	FALSE	285	34
chr10:132124247-132124656	410	12	TRUE	chr10:133064621-133064804	184	214	FALSE	398	60
chr10:132965129-132965812	684	2	TRUE	chr10:133914585-133915166	582	100	FALSE	682	70
chr11:359665-360384	720	9	TRUE	chr11:404071-404695	625	104	FALSE	729	88
chr11:482686-483486	801	51	TRUE	chr11:528815-529447	633	117	FALSE	750	81
chr11:491616-491952	337	7	TRUE	chr11:537450-537674	225	105	FALSE	330	34
chr11:1166084-1167409	1326	71	TRUE	chr11:1237485-1238635	1151	104	FALSE	1255	88
chr11:2005399-2005802	404	37	TRUE	chr11:2093074-2093361	288	153	FALSE	441	90
chr11:8371718-8371870	153	99	TRUE	chr11:8452905-8453055	151	101	FALSE	252	55
chr11:22986167-22986543	377	72	TRUE	chr11:23106782-23106967	186	119	FALSE	305	77
chr11:71584497-71584998	502	31	TRUE	chr11:71511550-71511892	343	128	FALSE	471	70
chr11:75541936-75542214	279	37	TRUE	chr11:75471461-75471593	133	109	FALSE	242	64
chr11:106289626-106289996	371	7	TRUE	chr11:106295611-106295853	243	121	FALSE	364	42
chr12:102835561-102835817	257	22	TRUE	chr12:102796688-102796794	107	128	FALSE	235	73
chr12:124339473-124339854	382	2	TRUE	chr12:124342043-124342292	250	134	FALSE	384	84
chr12:126520301-126520792	492	48	TRUE	chr12:126528764-126529173	410	130	FALSE	540	94
chr12:131631578-131631935	358	86	TRUE	chr12:131678590-131678761	172	100	FALSE	272	75
chr12:132358767-132359557	791	91	TRUE	chr12:132409917-132410456	540	160	FALSE	700	89
chr13:43470191-43470418	228	43	TRUE	chr13:42689088-42689165	78	107	FALSE	185	82
chr13:83551371-83551740	370	47	TRUE	chr13:82784292-82784601	310	107	FALSE	417	62
chr13:108873584-108873827	244	21	TRUE	chr13:108100805-108100925	121	102	FALSE	223	47
chr13:111254415-111255228	814	32	TRUE	chr13:110484209-110484818	610	172	FALSE	782	69
chr14:27512805-27513202	398	94	TRUE	chr14:21710794-21711159	366	126	FALSE	492	64
chr14:33853730-33854254	525	19	TRUE	chr14:28050738-28051121	384	160	FALSE	544	97
chr14:77236332-77236446	115	100	TRUE	chr14:71445641-71445756	116	101	FALSE	15	0
chr15:25999913-26000116	204	37	TRUE	chr15:23740436-23740566	131	110	FALSE	241	78
chr15:79352833-79353382	550	13	TRUE	chr15:77216350-77216718	369	168	FALSE	537	56
chr15:84918762-84918980	219	0	TRUE	chr15:82671039-82671125	87	132	FALSE	219	0
chr15:89663530-89664030	501	44	TRUE	chr15:87419453-87419893	441	104	FALSE	545	93
chr15:99799938-99800117	180	14	TRUE	chr15:97563757-97563806	50	144	FALSE	194	44
chr15:101202094-101202661	568	2	TRUE	chr15:98957182-98957623	442	128	FALSE	570	55
chr16:2905659-2905749	91	75	TRUE	chr16:2932296-2932356	61	105	FALSE	166	32
chr16:29713214-29713782	569	72	TRUE	chr16:29995245-29995746	502	139	FALSE	641	69
chr16:50579003-50579955	953	13	TRUE	chr16:56376723-56377561	839	101	FALSE	940	64
chr16:60884970-60885149	180	38	TRUE	chr16:66672978-66672988	11	131	FALSE	142	65
chr16:70092010-70092251	242	38	TRUE	chr16:75901853-75901944	92	112	FALSE	204	76
chr16:77333811-77335072	1262	44	TRUE	chr16:83390008-83391194	1187	119	FALSE	1306	94
chr16:87989538-87989992	455	55	TRUE	chr16:94062111-94062388	278	122	FALSE	400	94
chr16:89241040-89241287	248	38	TRUE	chr16:95321522-95321619	98	112	FALSE	210	47
chr17:63500968-63501660	693	28	TRUE	chr17:64371471-64371982	512	153	FALSE	665	70
chr17:83191096-83191387	292	3	TRUE	chr17:84214628-84214770	143	146	FALSE	289	33
chr18:7691836-7692418	583	82	TRUE	chr18:7855080-7855526	447	218	FALSE	665	96
chr18:13497813-13499843	2031	9	TRUE	chr18:13660836-13662708	1873	149	FALSE	2022	91
chr18:64709152-64709373	222	48	TRUE	chr18:64914969-64915130	162	108	FALSE	270	59
chr18:75299526-75299989	464	15	TRUE	chr18:75528947-75529278	332	117	FALSE	449	84
chr18:77028508-77029025	518	68	TRUE	chr18:77259047-77259392	346	104	FALSE	450	91
chr18:79417188-79417941	754	61	TRUE	chr18:79671151-79671605	455	360	FALSE	815	94
chr18:79585619-79585814	196	67	TRUE	chr18:79841697-79841856	160	103	FALSE	263	59
chr19:649807-650255	449	4	TRUE	chr19:604035-604299	265	188	FALSE	453	49
chr19:1528435-1528792	358	53	TRUE	chr19:1498850-1499036	187	118	FALSE	305	73
chr19:8884350-8884535	186	0	TRUE	chr19:8995356-8995394	39	147	FALSE	186	0
chr19:34132618-34133144	527	43	TRUE	chr19:36653301-36653651	351	133	FALSE	484	62
chr19:50444100-50444359	260	89	TRUE	chr19:53531668-53531903	236	113	FALSE	349	42
chr19:58404956-58405479	524	63	TRUE	chr19:61501345-61501692	348	113	FALSE	461	84
chr19:58405137-58405494	358	46	TRUE	chr19:61501526-61501707	182	130	FALSE	312	78
chr2:66757-68979	2223	20	TRUE	chr2:60132-62140	2009	194	FALSE	2203	72
chr2:25962740-25963066	327	94	TRUE	chr2:25998086-25998405	320	101	FALSE	421	63
chr2:143921826-143922818	993	97	TRUE	chr2:144369843-144370838	996	100	FALSE	896	89
chr2:169575028-169575744	717	96	TRUE	chr2:170052390-170052908	519	102	FALSE	621	81
chr2:169575102-169575424	323	47	TRUE	chr2:170052464-170052588	125	151	FALSE	276	65
chr2:183682211-183682360	150	3	TRUE	chr2:184170900-184170939	40	107	FALSE	147	20
chr2:235999289-235999706	418	31	TRUE	chr2:236489199-236489454	256	193	FALSE	449	78
chr20:25874880-25875109	230	35	TRUE	chr20:25878713-25878874	162	103	FALSE	265	79
chr20:49325647-49325793	147	98	TRUE	chr20:51095254-51095407	154	105	FALSE	49	2
chr20:49834300-49834494	195	90	TRUE	chr20:51603819-51603934	116	169	FALSE	285	81
chr20:62747245-62747566	322	13	TRUE	chr20:64545967-64546105	139	170	FALSE	309	40
chr20:63375785-63375960	176	80	TRUE	chr20:65183509-65183661	153	103	FALSE	256	84
chr20:63479849-63480225	377	5	TRUE	chr20:65290731-65290981	251	121	FALSE	372	23
chr20:63647636-63647992	357	4	TRUE	chr20:65461979-65462108	130	223	FALSE	353	31
chr21:13934760-13936881	2122	21	TRUE	chr21:12279076-12281008	1933	168	FALSE	2101	77
chr21:14056353-14056514	162	80	TRUE	chr21:12400418-12400539	122	120	FALSE	242	79
chr21:34026488-34026599	112	99	TRUE	chr21:32408569-32408684	116	103	FALSE	13	0
chr21:35630534-35630677	144	64	TRUE	chr21:34013560-34013645	86	122	FALSE	208	33
chr21:42257850-42258240	391	89	TRUE	chr21:40647906-40648100	195	107	FALSE	302	84
chr21:43192083-43192948	866	19	TRUE	chr21:41587209-41587921	713	134	FALSE	847	54
chr21:45330575-45330806	232	6	TRUE	chr21:43695011-43695121	111	127	FALSE	238	44
chr21:46058298-46059094	797	7	TRUE	chr21:44435628-44436328	701	103	FALSE	804	48
chr22:19909490-19910005	516	28	TRUE	chr22:20286642-20287081	440	104	FALSE	544	21
chr22:48843310-48843610	301	76	TRUE	chr22:49338106-49338379	274	103	FALSE	377	22
chr22:48904883-48905266	384	17	TRUE	chr22:49399831-49400084	254	113	FALSE	367	42
chr3:4619584-4619846	263	52	TRUE	chr3:4613602-4613724	123	192	FALSE	315	42
chr3:6578786-6579244	459	13	TRUE	chr3:6573744-6574018	275	171	FALSE	446	45
chr3:56583869-56584259	391	97	TRUE	chr3:56624194-56624556	363	125	FALSE	488	94
chr3:74659434-74660144	711	71	TRUE	chr3:74701456-74701976	521	119	FALSE	640	87
chr3:117050726-117050903	178	15	TRUE	chr3:119770689-119770768	80	113	FALSE	193	48
chr3:126515366-126515945	580	20	TRUE	chr3:129247856-129248337	482	118	FALSE	600	96
chr3:130867695-130868107	413	100	TRUE	chr3:133611538-133611949	412	101	FALSE	513	50
chr3:179727887-179728241	355	56	TRUE	chr3:182531558-182531764	207	204	FALSE	411	83
chr4:1240111-1240677	567	49	TRUE	chr4:1239240-1239586	347	171	FALSE	518	90
chr4:1557505-1557748	244	38	TRUE	chr4:1555032-1555130	99	107	FALSE	206	65
chr4:7676718-7677002	285	29	TRUE	chr4:7648477-7648638	162	152	FALSE	314	78
chr4:35447369-35448101	733	35	TRUE	chr4:35416409-35417002	594	104	FALSE	698	56
chr4:38807707-38808104	398	67	TRUE	chr4:38778058-38778230	173	158	FALSE	331	86
chr4:43799340-43799667	328	1	TRUE	chr4:43766591-43766810	220	107	FALSE	327	11
chr4:44016764-44017037	274	38	TRUE	chr4:43983763-43983835	73	163	FALSE	236	73
chr4:44016764-44016979	216	0	TRUE	chr4:43983763-43983777	15	201	FALSE	216	1
chr4:121502568-121502817	250	88	TRUE	chr4:124806835-124807056	222	116	FALSE	338	81
chr4:124018166-124018536	371	55	TRUE	chr4:127322178-127322398	221	205	FALSE	426	80
chr4:142245757-142246008	252	19	TRUE	chr4:145563113-145563210	98	135	FALSE	233	68
chr4:158017082-158017298	217	9	TRUE	chr4:161369468-161369536	69	139	FALSE	208	66
chr4:162293189-162293317	129	44	TRUE	chr4:165640623-165640655	33	140	FALSE	173	40
chr4:182815205-182815489	285	17	TRUE	chr4:186157080-186157181	102	166	FALSE	268	56
chr4:184624467-184624763	297	17	TRUE	chr4:187968272-187968448	177	103	FALSE	280	44
chr4:185796448-185797002	555	61	TRUE	chr4:189137228-189137732	505	111	FALSE	616	73
chr4:189105391-189106337	947	44	TRUE	chr4:192465390-192466273	884	107	FALSE	991	58
chr5:10317102-10317372	271	96	TRUE	chr5:10256380-10256639	260	107	FALSE	367	53
chr5:54513494-54513657	164	98	TRUE	chr5:55341011-55341177	167	101	FALSE	66	5
chr5:65977054-65977771	718	9	TRUE	chr5:66798915-66799286	372	337	FALSE	709	79
chr5:107827023-107827578	556	81	TRUE	chr5:108329680-108330053	374	101	FALSE	475	84
chr5:172923029-172923378	350	43	TRUE	chr5:173463257-173463434	178	129	FALSE	307	67
chr5:174117922-174118294	373	99	TRUE	chr5:174658970-174659350	381	107	FALSE	274	66
chr5:177451317-177451857	541	79	TRUE	chr5:177994580-177994902	323	139	FALSE	462	98
chr5:181326463-181326775	313	5	TRUE	chr5:181889929-181890144	216	102	FALSE	318	24
chr6:15744523-15744631	109	89	TRUE	chr6:15616814-15616894	81	117	FALSE	198	39
chr6:70981107-70981400	294	1	TRUE	chr6:72161660-72161848	189	104	FALSE	293	13
chr6:102293599-102293821	223	3	TRUE	chr6:103468665-103468759	95	125	FALSE	220	3
chr6:107953375-107953891	517	8	TRUE	chr6:109130805-109131048	244	265	FALSE	509	42
chr6:126581453-126581610	158	97	TRUE	chr6:127770080-127770233	154	101	FALSE	255	9
chr6:156178611-156179099	489	32	TRUE	chr6:157380934-157381274	341	116	FALSE	457	55
chr6:161000869-161001182	314	87	TRUE	chr6:162359357-162359594	238	163	FALSE	401	45
chr6:168895520-168895607	88	99	TRUE	chr6:170244382-170244457	76	111	FALSE	187	13
chr6:169781629-169782955	1327	42	TRUE	chr6:171135432-171136562	1131	154	FALSE	1285	90
chr6:169956968-169957400	433	37	TRUE	chr6:171313029-171313358	330	140	FALSE	470	48
chr6:170264823-170265176	354	62	TRUE	chr6:171624053-171624210	158	258	FALSE	416	50
chr7:32387592-32387891	300	56	TRUE	chr7:32527057-32527309	253	103	FALSE	356	96
chr7:90744548-90744841	294	95	TRUE	chr7:91992833-91992919	87	112	FALSE	199	65
chr7:90744600-90744841	242	70	TRUE	chr7:91992885-91992919	35	137	FALSE	172	80
chr7:102368984-102369162	179	80	TRUE	chr7:103686406-103686529	124	135	FALSE	259	16
chr7:114888822-114889051	230	71	TRUE	chr7:116203610-116203773	164	137	FALSE	301	68
chr7:121316371-121316631	261	44	TRUE	chr7:122631760-122631938	179	126	FALSE	305	100
chr7:149991875-149992137	263	0	TRUE	chr7:151173825-151173947	123	140	FALSE	263	9
chr7:151820392-151820663	272	29	TRUE	chr7:152992974-152993083	110	133	FALSE	243	85
chr7:154676084-154676545	462	22	TRUE	chr7:155850800-155851114	315	125	FALSE	440	78
chr7:158838586-158839488	903	84	TRUE	chr7:160062511-160063188	678	141	FALSE	819	81
chr7:159175285-159175845	561	8	TRUE	chr7:160402808-160403127	320	233	FALSE	553	43
chr8:1089970-1090431	462	14	TRUE	chr8:879353-879682	330	118	FALSE	448	29
chr8:1376632-1376806	175	62	TRUE	chr8:1165289-1165399	111	126	FALSE	237	65
chr8:1785250-1785789	540	4	TRUE	chr8:1563948-1564352	405	131	FALSE	536	45
chr8:26221747-26221996	250	42	TRUE	chr8:26497782-26497843	62	146	FALSE	208	81
chr8:34564980-34565064	85	94	TRUE	chr8:34840158-34840226	69	110	FALSE	179	14
chr8:76644954-76645474	521	47	TRUE	chr8:77074288-77074640	353	121	FALSE	474	70
chr8:89455842-89456319	478	38	TRUE	chr8:90578909-90579224	316	124	FALSE	440	79
chr8:127203356-127204247	892	77	TRUE	chr8:128330742-128331448	707	108	FALSE	815	98
chr8:128118333-128118867	535	49	TRUE	chr8:129246207-129246534	328	158	FALSE	486	74
chr9:102921628-102922477	850	40	TRUE	chr9:115095648-115096303	656	154	FALSE	810	82
chr9:117773537-117773956	420	88	TRUE	chr9:129967395-129967799	405	103	FALSE	508	15
chr9:121092424-121092626	203	62	TRUE	chr9:133288530-133288656	127	138	FALSE	265	39
chr9:137184191-137184732	542	81	TRUE	chr9:149421875-149422395	521	102	FALSE	623	53
chrX:4608802-4609182	381	52	TRUE	chrX:4153557-4153751	195	134	FALSE	329	100
chrX:46275585-46276080	496	22	TRUE	chrX:45682991-45683359	369	105	FALSE	474	51
chrX:87233814-87234704	891	15	TRUE	chrX:85660872-85661643	772	104	FALSE	876	90
chrX:120112372-120112559	188	94	TRUE	chrX:118487532-118487671	140	142	FALSE	282	89

### Sheet: Supplementary Table 5
Supplementary Table 5. TR loci substantially larger (>=10 kb) than both the GRCh38 and T2T-CHM13 references.
GRCh38 coordinate	T2T-CHM13 coordinate	Repeat motif	Gene
chr1:2651993-2655710	chr1:2093236-2101968	CTGGAGCAGCACCCAGACAGC	TTC34
chr1:31431745-31432232	chr1:31284082-31289447	ATAGGGTGG	SERINC2
chr1:240184922-240185219	chr1:239598266-239598731	CCCTCCTATACCTTCCCCTTCTCTTTCT	FMN2
chr2:860885-861263	chr2:860096-860766	AGCCCCCACCTTATTCCTC	NA
chr2:134606909-134609928	chr2:135046443-135050174	ACTGTGCTGGTGAAAAGGACAGACCCCGAGA	TMEM163
chr2:239644404-239644992	chr2:240135622-240136210	AGATACACACAGGTGAAGCCGTCCATCCAGTTATGACCACAGTTTGGGACGTTTGACGTCTGCGT	NA
chr2:242006405-242010657	chr2:242515899-242520948	AGGGGGAACACACAGTGTGGCTGCGTGATTGCCAGTGCGTAC	NA
chr3:38084271-38084619	chr3:38088192-38090436	GTA	DLEC1
chr3:196811194-196811387	chr3:199530614-199537076	CCTT	PAK2
chr3:197459357-197460220	chr3:200186166-200192869	GGAGGGTGTGGTCA	NA
chr4:150250851-150251777	chr4:153572569-153575780	ACACCCCAC	DCLK2
chr4:182831807-182832412	chr4:186173500-186174284	CCTCCTTCTCCTCTCC	NA
chr4:189232789-189235508	chr4:192585955-192591393	TGTTTGGTGTAGTTGCAGTAGTGCTCTGTGGTGG	NA
chr4:189307373-189309591	chr4:192663282-192666340	ACTGGCAGGTGCTCTAATGAGGGCCCACAGGTCACGCGGCGG	NA
chr4:189684992-189689170	chr4:193044933-193050127	AAAGGGAGCTCACGTGACATCAACAAGGAAACACACTTAGTCCTTCTATCTGTTACT	NA
chr4:189846011-189847293	chr4:193206013-193208591	CCGTGCCGTGTCCCTCGGCTCTCTCCCATTCT	NA
chr4:189881210-189881552	chr4:193243538-193246503	AATATCTGCCCCTGTGACTAGGCGATAACTGCCGTCCTTCTCT	NA
chr5:100334-102240	chr5:91285-93244	CTGGAAAAAGTCTGTAGGGGAGAGACTGTTGTGAGGTTAATCCATATAAAGCC	PLEKHG4B
chr5:2145277-2147058	chr5:2058762-2062740	CACCATCACGACCTAATCACTTCCAGATCCTCCACCTCCT	NA
chr5:99196031-99222839	chr5:99696999-99723818	ACACCCCCTGCGATATTGGGAGTAATATCATCCTCTTTTCCCCTGGATATTAGGAACAATATCACAGGGGGGTGT	NA
chr5:174743270-174743475	chr5:175284226-175286748	CCCT	NA
chr5:178585288-178585741	chr5:179136544-179137713	ACTCCACAGCCCTGGATGGCGCTGGGGTAAC	COL23A1
chr5:181045778-181046361	chr5:181602160-181607543	CCCCAACACCTCCTCCACCATCTCCCCAGC	BTNL9
chr6:25070452-25070572	chr6:24935642-24936278	AGGG	NA
chr6:157774218-157774281	chr6:159016223-159020205	GAGGTGGAG	SNX9
chr6:169125911-169129552	chr6:170477508-170481077	CTAAGTGAGGCACCTCAATCTCAAGGCTCATGCAGG	NA
chr6:170376907-170377928	chr6:171735596-171736617	AGGCTCACGCTGCTCGGTGCTGTGCACACGCGTCCCTAAACCCAGACGCCTGGGAGAACAC	FAM120B
chr7:1196038-1196945	chr7:1295735-1304665	ATGAAGGGGGGGGTGGGGGGACACAGGAGGCTGTG	NA
chr7:35044326-35046250	chr7:35184999-35187323	CTCACCATTCCCCAGTGCCC	NA
chr7:56810767-56813575	chr7:57037006-57039814	TGGGCCTGCAGAGGCCGCCGAGAGGCAGGAGCTGGGCCTGGAGAGGCCGACTTGAGGACAGTC	NA
chr7:158146915-158149202	chr7:159340307-159353944	AATGACACCCCATCTCACGCCACGTGTCTTTCCCCCTC	PTPRN2
chr7:158151036-158151508	chr7:159355777-159357907	ACCCGCCTTTCTATTCCTGCCTCTCCCTGCCCACACC	PTPRN2
chr8:2191101-2191876	chr8:1969826-1975318	CCCT	NA
chr8:21313411-21314338	chr8:21582850-21583777	TCCAGCGGCTGGGAGTCAGTGGGAAAGGAACACCGA	NA
chr8:143072179-143074018	chr8:144216278-144218354	CTGTTTGAGGAGACAGCCGTCGTCCTCGGGGTTC	NA
chr8:143217984-143218404	chr8:144363216-144364370	ACACCACCCCCA	NA
chr8:143669451-143669641	chr8:144819801-144826033	ACAGATGTGGGTTTTACAGATTGGGCTGCAGATTGGGA	NA
chr9:134011866-134014631	chr9:146226601-146230038	ACACCGCGGCCCCGGGACTGCGAT	NA
chr9:136632068-136633319	chr9:148864137-148866299	AAGGAGAGGAGGCGCCATCTCACCTCCCACAGACACCGAGAGAGTGAACGTGTCAGG	NA
chr9:137328572-137330657	chr9:149575491-149578978	ACACGGGACT	EXD3
chr9:137716013-137716569	chr9:149969117-149971869	GAAGTTGTGTTGGTGTCATGGTGGGGGAG	EHMT1
chr10:2392246-2392680	chr10:2390775-2391407	GGTGAGGAGGGGAGGGGGGTGTGTTTAGATCAGCTGACA	NA
chr10:41842917-41856970	chr10:42062302-42076375	ATTCCATTCG	NA
chr10:111241825-111242923	chr10:112125653-112134316	AT	NA
chr10:126947215-126948487	chr10:127830902-127841887	GTGGTTGGTAGTATTACTGTTGGTGGTGATGGTG	DOCK1
chr10:131041973-131043156	chr10:131971472-131978084	AAGATAGGGTATGGGGGGTGGGGT	NA
chr10:132364294-132364578	chr10:133306596-133310081	ACTCCACACCC	LRRC27
chr10:132774799-132775238	chr10:133723704-133724425	AGGGAGGAGGGGC	INPP5A
chr11:410459-412766	chr11:455824-458213	GGGGGGGGGTGCCCAGCTCTGACCATGTCTGGATACAGTC	SIGIRR
chr11:114610274-114625660	chr11:114620763-114636145	GGGTGGATAATAAGTGTTGCCTC	NA
chr11:134839391-134840354	chr11:134884529-134886567	ATGACCAGCATCTCCCCGTTTCCCCCAAGCCCAGCCCCCGGCAGCCACATTCTCCTCTCT	NA
chr12:2255791-2256090	chr12:2251595-2257324	GACCCTGACCTGACTAGTTTACAATCACAC	CACNA1C
chr12:5931469-5932673	chr12:5939023-5940227	CCTAGTAAGGAAAGAAGG	ANO2
chr12:40479196-40491353	chr12:40431270-40444743	ACAACTGGACCATCAGCTGGAGTGACAGGG	MUC19
chr12:130646040-130646477	chr12:130683522-130684487	ACCACCTCCCTC	RIMBP2
chr12:131576096-131577491	chr12:131619344-131620709	AAGACCCGGTGCAGTGAGTGTGACCCGGTGTAGT	NA
chr12:132148891-132150764	chr12:132198434-132201060	ACACCCCTAATCCCCTCGGTGAGTGCCGCCGCCTCGCTCACACC	NOC4L
chr12:132240792-132243339	chr12:132290352-132295955	CCCCTTCCCGGGGCCCTCCCTATACCCATTACACACACGCCACAC	GALNT9
chr13:21377192-21377695	chr13:20571522-20572025	ACTCTGCCCGACGTGACCTCCACCCCTAGTGCCTGCGATCTG	ZDHHC20
chr13:27839483-27839541	chr13:27060578-27060640	AAAAT	NA
chr13:112275925-112277405	chr13:111519706-111521186	AGGATGGAGCCAGGTAAGCATGGACCATTCCTTC	NA
chr14:105162463-105162905	chr14:99404387-99404829	CCAGGGCACCTCAAAGC	JAG2
chr15:23040132-23050548	chr15:20712026-20733990	CCAGAGGTGCTGGGGGGACTTCATAACCCCACCTGG	TUBGCP5
chr15:24763241-24763343	chr15:22498913-22499015	TGTGCTATCAAATGCTAGACCTTATTCATTCTTT	NA
chr15:101542827-101542900	chr15:99298546-99300911	CACCGAACCCC	NA
chr16:952751-954060	chr16:963271-964916	CAAACCAGCCTCCTACACGTCCACACAGACACCCACCC	LMF1
chr16:1025243-1025728	chr16:1036050-1037135	CTGAGGTCCCCGGCTTGGAGGGTG	NA
chr16:34062044-34074436	chr16:35634417-35652199	AATGG	NA
chr16:88140299-88140456	chr16:94208531-94208688	AGAAATCGGGGGGTAGCACGG	NA
chr16:89634513-89635235	chr16:95717979-95719025	CCCTTCCTTCTCCTTT	DPEP1
chr17:253665-258016	chr17:159610-164296	AGCCGCACGGCGTCTGTCCTTTTCCATCCCTAGGAACGTGACTACCCTACGTACTTCCTATGAGGGG	RPH3AL
chr17:303473-304224	chr17:213154-213974	AAAGAGATGGGGAGGGAGGGAGGCTGTACTGAGGTTTTAATAATTATTGAGCAGTGACCGTGTCTCAGG	RPH3AL
chr17:314397-317568	chr17:224716-237020	AGTCCCTGTGCCCCACCTCCATTGACCTGT	RPH3AL
chr17:21851202-21920269	chr17:21822126-21892172	GGAATGAAAT	NA
chr17:21851212-21896243	chr17:21822136-21867563	AATGGAATGGAACATAATGC	NA
chr17:82359374-82361651	chr17:83228476-83230813	CAGGTTCCCT	TEX19
chr17:82586171-82586568	chr17:83454861-83460540	AGGAGAGGGGAGACCACAGGGAGGTGAAAGGTGGGCGGGGGGGAAAGG	FOXK2
chr18:15235273-15246021	chr18:15396508-15407256	CTGCTGCTGGGTTCTGAGTGTTTGTCCCTCACATAGGATTCCAGAACA	NA
chr18:54394338-54394525	chr18:54597426-54597613	CCTCCCTT	NA
chr19:380777-382710	chr19:329566-331499	GAGCAGAACCGTGGTGATGAGCAGATGTAGGAGGTG	NA
chr19:7043208-7063327	chr19:7033309-7054091	AT	MBD3L3
chr19:7450129-7451149	chr19:7442638-7451815	CCGAGATGTTAATGCGGGATCTTGCTGTCCGTTT	NA
chr19:54133728-54134358	chr19:57212420-57214630	CCCT	NA
chr19:56744828-56745871	chr19:59839182-59840958	AGCAAAAGAAACTATCGTCAGAGTGAACAGGCGACCCACAGAATGGGAGGAAATTTTTGCA	NA
chr20:48503032-48516445	chr20:50272500-50285913	AGTTGCTCCTCCCTGGGTCGCCAGCTCCCGACCCTCGAACTACAACA	NA
chr20:63693421-63693767	chr20:65507472-65514073	CCTCCA	RTEL1
chr21:46292484-46294701	chr21:44675550-44680061	AACTCTAGATTAAATTCCTCCCGCGGTTAGCCTGACCCGTGCCCGGGACTCAGTGGAGTCAGCCACGCAAGTTA	YBEY

### Sheet: Supplementary Table 6
Supplementary Table 6. Population of origin of samples in this study. Information extracted from: ftp://ftp.1000genomes.ebi.ac.uk/vol1/ftp/technical/working/20130606_sample_info/20130606_sample_info.txt
Sample	Population
GM18501	AFR
GM18519	AFR
GM18856	AFR
GM18861	AFR
GM18864	AFR
GM18865	AFR
GM18871	AFR
GM18876	AFR
GM18924	AFR
GM19035	AFR
GM19041	AFR
GM19308	AFR
GM19312	AFR
GM19462	AFR
GM19471	AFR
GM19473	AFR
HG00096	EUR
HG00099	EUR
HG00105	EUR
HG00110	EUR
HG00121	EUR
HG00127	EUR
HG00136	EUR
HG00140	EUR
HG00151	EUR
HG00171	EUR
HG002	EUR
HG00280	EUR
HG00323	EUR
HG00331	EUR
HG00408	EAS
HG00410	EAS
HG00423	EAS
HG00438	EAS
HG00473	EAS
HG005	EAS
HG00512	EAS
HG00513	EAS
HG00514	EAS
HG00525	EAS
HG00544	EAS
HG00558	EAS
HG00597	EAS
HG00599	EAS
HG00609	EAS
HG00621	EAS
HG00631	EAS
HG00639	AMR
HG00642	AMR
HG00673	EAS
HG00675	EAS
HG00705	EAS
HG00706	EAS
HG00728	EAS
HG00731	AMR
HG00732	AMR
HG00733	AMR
HG00735	AMR
HG00738	AMR
HG00741	AMR
HG00864	EAS
HG01046	EAS
HG01071	AMR
HG01074	AMR
HG01081	AMR
HG01099	AMR
HG01106	AMR
HG01109	AMR
HG01114	AMR
HG01122	AMR
HG01123	AMR
HG01175	AMR
HG01192	AMR
HG01243	AMR
HG01255	AMR
HG01258	AMR
HG01261	AMR
HG01281	AMR
HG01312	AMR
HG01346	AMR
HG01358	AMR
HG01361	AMR
HG01363	AMR
HG01369	AMR
HG01372	AMR
HG01395	AMR
HG01414	AMR
HG01433	AMR
HG01442	AMR
HG01468	AMR
HG01496	AMR
HG01501	EUR
HG01505	EUR
HG01596	EAS
HG01615	EUR
HG01695	EUR
HG01790	EUR
HG01797	EAS
HG01801	EAS
HG01812	EAS
HG01862	EAS
HG01884	AFR
HG01891	AFR
HG01928	AMR
HG01934	AMR
HG01943	AMR
HG01952	AMR
HG01975	AMR
HG01978	AMR
HG01981	AMR
HG01993	AMR
HG02004	AMR
HG02011	AFR
HG02015	EAS
HG02027	EAS
HG02040	EAS
HG02048	EAS
HG02051	AFR
HG02055	AFR
HG02056	EAS
HG02071	EAS
HG02074	EAS
HG02080	EAS
HG02083	EAS
HG02102	AMR
HG02109	AFR
HG02129	EAS
HG02132	EAS
HG02135	EAS
HG02145	AFR
HG02148	AMR
HG02155	EAS
HG02165	EAS
HG02185	EAS
HG02252	AMR
HG02257	AFR
HG02258	AFR
HG02262	AMR
HG02273	AMR
HG02280	AFR
HG02282	AFR
HG02293	AMR
HG02300	AMR
HG02312	AMR
HG02345	AMR
HG02373	EAS
HG02389	EAS
HG02396	EAS
HG02409	EAS
HG02451	AFR
HG02486	AFR
HG02492	SAS
HG02502	AFR
HG02523	EAS
HG02559	AFR
HG02572	AFR
HG02587	AFR
HG02602	SAS
HG02614	AFR
HG02615	AFR
HG02622	AFR
HG02630	AFR
HG02647	AFR
HG02683	SAS
HG02694	SAS
HG02698	SAS
HG02717	AFR
HG02723	AFR
HG02731	SAS
HG02735	SAS
HG02738	SAS
HG02809	AFR
HG02817	AFR
HG02818	AFR
HG02886	AFR
HG02922	AFR
HG02965	AFR
HG02970	AFR
HG02974	AFR
HG02976	AFR
HG02979	AFR
HG03009	SAS
HG03017	SAS
HG03022	SAS
HG03041	AFR
HG03065	AFR
HG03069	AFR
HG03098	AFR
HG03120	AFR
HG03121	AFR
HG03125	AFR
HG03130	AFR
HG03139	AFR
HG03168	AFR
HG03195	AFR
HG03209	AFR
HG03225	AFR
HG03239	SAS
HG03279	AFR
HG03371	AFR
HG03453	AFR
HG03471	AFR
HG03486	AFR
HG03492	SAS
HG03499	AFR
HG03516	AFR
HG03540	AFR
HG03548	AFR
HG03563	AFR
HG03571	AFR
HG03579	AFR
HG03631	SAS
HG03643	SAS
HG03646	SAS
HG03654	SAS
HG03668	SAS
HG03669	SAS
HG03683	SAS
HG03688	SAS
HG03704	SAS
HG03710	SAS
HG03717	SAS
HG03731	SAS
HG03732	SAS
HG03744	SAS
HG03770	SAS
HG03774	SAS
HG03814	SAS
HG03831	SAS
HG03834	SAS
HG03861	SAS
HG03864	SAS
HG03868	SAS
HG03898	SAS
HG03919	SAS
HG03927	SAS
HG03942	SAS
HG03971	SAS
HG04054	SAS
HG04063	SAS
HG04115	SAS
HG04184	SAS
HG04199	SAS
HG04204	SAS
HG04216	SAS
HG04228	SAS
HG06807	AFR
NA12329	EUR
NA12878	EUR
NA18522	AFR
NA18534	EAS
NA18612	EAS
NA18747	EAS
NA18906	AFR
NA18939	EAS
NA18971	EAS
NA18983	EAS
NA19030	AFR
NA19043	AFR
NA19238	AFR
NA19239	AFR
NA19240	AFR
NA19650	AMR
NA19983	AFR
NA20129	AFR
NA20300	AFR
NA20509	EUR
NA20752	EUR
NA20805	EUR
NA20847	SAS
NA20905	SAS
NA21309	AFR
